# Polygenic risk scores for asthma and allergic disease associate with COVID-19 severity in 9/11 responders

**DOI:** 10.1101/2022.08.30.22279383

**Authors:** Monika A. Waszczuk, Olga Morozova, Elizabeth Lhuillier, Anna R. Docherty, Andrey A. Shabalin, Xiaohua Yang, Melissa A. Carr, Sean A. P. Clouston, Roman Kotov, Benjamin J. Luft

## Abstract

**Background:** Genetic factors contribute to individual differences in the severity of coronavirus disease 2019 (COVID-19). A portion of genetic predisposition can be captured using polygenic risk scores (PRS). Relatively little is known about the associations between PRS and COVID-19 severity or post-acute COVID-19 in community-dwelling individuals.

**Methods:** Participants in this study were 983 World Trade Center responders infected for the first time with SARS-CoV-2 (mean age at infection=56.06; 93.4% male; 82.7% European ancestry). Seventy-five (7.6%) responders were in the severe COVID-19 category; 306 (31.1%) reported at least one post-acute COVID-19 symptom at 4-week follow-up. Analyses were adjusted for population stratification and demographic covariates.

**Findings:** The asthma PRS was associated with severe COVID-19 category (odds ratio [*OR*]=1.61, 95% confidence interval: 1.17-2.21) and more severe COVID-19 symptomatology (β=.09, *p*=.01), independently of respiratory disease diagnosis. Severe COVID-19 category was also associated with the allergic disease PRS (*OR*=1.97, [1.26-3.07]) and the PRS for COVID-19 hospitalization (*OR*=1.35, [1.01-1.82]). PRS for coronary artery disease and type II diabetes were not associated with COVID-19 severity.

**Conclusion:** Recently developed polygenic biomarkers for asthma, allergic disease, and COVID-19 hospitalization capture some of the individual differences in severity and clinical course of COVID-19 illness in a community population.

## Supplementary material for "Polygenic risk scores for asthma and allergic disease associate with COVID-19 severity in 9/11 responders": Dataset

### Sheet: Data_file_covid
EUR	AFR	NAT	EAS	SAS	COVIDCategorization	SevereCOVID	COVIDResidual	Coronary_artery_disease_2017_van_der_Harst	Diabetes_type_2_2018_Xue	Allergic_Diseases_2018_Zhu	Asthma_2018_Zhu	Covid_hospital_vs_all_2020_C19_HGI	Covid_hospital_vs_not_2020_C19_HGI	PC1	PC2	PC3	PC4	PC5	PC6	PC7	PC8	PC9	PC10	BMI	SEX	COVID19ReportStatus	OADCert	URDCert
0.96894	0	0.00591	0.01973	0.00542	2	1	1	-0.000296621	9.5519e-05	1.53004e-05	-3.34446e-05	-2.85006e-05	7.06488e-06	-0.00210843	-0.00843229	0.0196397	0.000416712	0.00133695	0.000888033	-0.000149263	-0.00461903	0.0343589	-0.00890345	43.8192	1	1	1	0
0.69099	0.05369	0	0.06841	0.18691	3	1	2	-0.00029652	0.000104831	1.10942e-05	-1.67178e-05	-6.98174e-06	3.46858e-05	-0.00116334	-0.0118401	0.019257	-0.00396373	0.000137279	0.00319925	-0.00023379	0.00291212	-0.0418967	-0.00864494	33.4877	1	1	0	0
0.67088	0.05328	0	0.06065	0.21519	3	1	2	-0.000296041	9.36219e-05	1.31245e-05	-3.11664e-05	-2.55536e-05	3.24928e-06	-0.00137478	-0.0118753	0.0169934	-0.00450226	0.00246298	0.000163773	0.00361383	0.00180684	-0.0470764	-0.00857127	34.4217	1	0	1	1
0.71088	0.06063	0	0.02752	0.20097	2	1	1	-0.000297242	8.28313e-05	1.20636e-05	-3.36003e-05	-1.94673e-05	2.94734e-05	-0.00113648	-0.0100227	0.01673	-0.00588802	0.000246026	0.00123372	0.000103848	0.00101847	-0.0467565	-0.008349	30.1598	1	0	0	1
0.67601	0.05473	0	0.06289	0.20637	3	1	2	-0.000296808	8.74059e-05	2.53333e-06	-4.07948e-05	-9.14656e-06	2.59423e-05	-0.00152646	-0.0111633	0.0185405	-0.00568	-0.00117507	0.00112498	0.00180965	0.00329297	-0.0393546	-0.00785963	34.1151	1	1	1	1
0.71967	0.05617	0	0.0503	0.17386	2	1	1	-0.000288119	8.13855e-05	1.55428e-05	-3.80813e-05	-2.59484e-05	1.37611e-05	-0.00156566	-0.0100003	0.0171922	-0.00317341	-0.00068341	0.0012601	0.000443099	0.000159226	-0.0356079	-0.00773742	29.8256	1	0	1	1
0.7191	0.04822	0	0.06316	0.16952	2	1	1	-0.000303468	8.75872e-05	1.31301e-05	-1.75502e-05	-2.12351e-05	9.82896e-06	-0.00128736	-0.011052	0.0166267	-0.00535829	-0.0013243	0.000384692	0.00081775	0.000826094	-0.0326892	-0.00755153	29.1048	1	1	0	0
0.73412	0.05802	0	0.05111	0.15675	3	1	1	-0.00029642	4.51486e-05	2.24559e-06	-3.69836e-05	-3.93871e-06	2.68974e-05	-0.00122225	-0.0102474	0.0189642	-0.00533572	0.000325651	0.00352496	0.00205016	0.00189151	-0.0430576	-0.00744705	25.2264	1	0	0	0
0.70102	0.0653	0	0.02716	0.20652	2	1	1	-0.000301358	7.02078e-05	2.66227e-06	-2.47349e-05	-4.67628e-06	3.42449e-05	-0.00145768	-0.0111501	0.0216578	-0.00461321	1.72e-05	0.00135461	0.00030166	0.00170175	-0.042879	-0.00727915	28.5186	1	1	0	1
0.69269	0.05611	0	0.03847	0.21273	3	1	1	-0.00028924	0.000104104	7.68612e-06	-2.31233e-05	-2.13844e-05	9.54927e-06	-0.00110889	-0.0110276	0.0194049	-0.00502639	0.000235416	-9.31e-05	0.00163377	0.00287315	-0.0407119	-0.00707522	29.8214	1	1	1	1
0.69714	0.07532	0	0.03957	0.18797	3	1	2	-0.000296288	9.65728e-05	3.36019e-05	-7.5607e-06	2.3345e-06	3.25843e-05	-0.00104619	-0.0109763	0.0177039	-0.00535677	0.00016788	0.00200756	0.00173875	0.0026149	-0.0393294	-0.00707061	31.3838	1	0	0	1
0.70634	0.04521	0	0.06965	0.1788	2	1	1	-0.000292067	7.90837e-05	1.41079e-05	-6.74605e-06	-1.01466e-05	1.89536e-05	-0.00112446	-0.0115633	0.0171021	-0.00427306	-0.00138176	0.00242049	0.000465687	0.000450109	-0.0345404	-0.00688821	34.7837	1	0	0	1
0.71557	0.06063	0	0.06519	0.15861	3	1	1	-0.000289485	6.24402e-05	3.98338e-06	-1.8744e-05	-1.27786e-05	1.9868e-05	-0.00112469	-0.0109026	0.0189552	-0.0044787	-0.000347128	0.00137908	0.00341327	-2.24e-05	-0.0405265	-0.00664099	46.1879	1	1	0	1
0.68858	0.06056	0	0.041	0.20986	3	1	1	-0.000299639	8.34771e-05	5.70494e-06	-3.01446e-05	-1.26045e-05	1.93588e-05	-0.00107016	-0.0108585	0.0200049	-0.00547728	-0.00102085	0.00132085	0.00369304	0.00242628	-0.0396045	-0.00663881	30.7432	1	1	0	1
0.71397	0.05169	0	0.06019	0.17415	3	1	1	-0.000305127	4.91426e-05	1.91319e-05	-3.21387e-05	4.12804e-06	3.89946e-05	-0.00111889	-0.0107438	0.0183871	-0.00410117	0.000824317	0.000383605	0.00111647	0.002175	-0.0369304	-0.00662963	24.7942	1	0	1	1
0.79536	0.04146	0	0.04512	0.11806	2	1	2	-0.000299512	6.79703e-05	-1.77566e-05	-3.30443e-05	-4.44494e-06	3.12548e-05	-0.00232573	-0.00699089	0.013596	-0.00428097	-0.00214321	0.00169444	0.000153389	0.00195977	-0.0328442	-0.00660156	31.8987	1	1	1	1
0.74582	0.06146	0	0.01589	0.17683	3	1	2	-0.000296803	9.78482e-05	9.29361e-06	-1.98124e-05	-2.25902e-05	1.19994e-05	-0.00125484	-0.0109368	0.0183686	-0.00447452	-0.000991044	0.00368386	0.00272033	0.00169318	-0.0358237	-0.00613533	38.9636	1	0	1	1
0.72992	0.04647	0	0.06496	0.15865	3	1	1	-0.000290282	7.63787e-05	1.77745e-05	-2.04592e-05	-1.45273e-05	3.24322e-05	-0.00162747	-0.0112181	0.0180539	-0.00354768	0.00100767	0.00119976	0.00156354	-0.000261784	-0.034223	-0.00609586	29.7486	1	1	1	1
0.69066	0.06429	0	0.04203	0.20302	2	1	1	-0.000301713	7.22583e-05	4.66881e-06	-4.16444e-05	-1.13166e-05	2.07279e-05	-0.00121485	-0.0101796	0.0174413	-0.0032908	0.000882201	0.00187244	0.00198675	0.0011882	-0.0371162	-0.00599351	26.2521	1	1	1	0
0.74861	0.04787	0	0.05918	0.14434	3	1	2	-0.000297413	0.000119137	1.17912e-05	-3.46852e-05	-1.06356e-05	1.94818e-05	-0.00148283	-0.00996524	0.0176802	-0.00507875	-0.00155752	0.000973655	0.00265415	0.00321597	-0.0372584	-0.00576197	32.8182	1	0	0	0
0.7028	0.05471	0	0.02765	0.21484	3	1	2	-0.000295277	0.000103815	1.72607e-05	-7.51553e-06	-2.50167e-05	1.44463e-05	-0.00126098	-0.0107734	0.0164833	-0.00531779	0.00102914	0.000286607	0.00135814	0.000736795	-0.0323771	-0.0056972	31.7784	1	0	0	1
0.75631	0.03357	0	0.04408	0.16604	2	1	1	-0.000302671	0.000101988	-8.11544e-08	-4.5872e-05	-1.51402e-05	3.07415e-05	-0.00187659	-0.00990738	0.0163803	-0.00457113	0.000865261	0.00107664	0.000216442	0.00204875	-0.0294713	-0.0056223	30.9593	1	1	0	0
0.72872	0.05848	0	0.05409	0.15871	1	1	1	-0.000290081	6.52991e-05	-6.55762e-06	-2.58174e-05	-1.28354e-05	2.80301e-05	-0.00126447	-0.0106458	0.0173898	-0.00253489	4.66e-05	0.00238574	0.0011215	0.00262825	-0.0360715	-0.00517937	24.508	2	0	1	1
0.69698	0.05769	0	0.05211	0.19322	4	2	2	-0.000291774	8.09494e-05	2.77697e-05	-3.04135e-05	4.10857e-05	0.000108286	-0.0012773	-0.0110871	0.0184941	-0.00542256	-8.56e-05	0.00244027	0.000335545	0.0010363	-0.0368594	-0.00514715	32.9748	1	1	0	1
0.75729	0.05618	0	0.03579	0.15074	3	1	2	-0.000301376	5.98856e-05	3.54242e-06	-9.50037e-06	-4.6994e-06	4.0331e-05	-0.00120756	-0.0105092	0.0178869	-0.00215242	-0.000523549	0.00225419	0.000466347	0.00146242	-0.0363112	-0.00511046	28.7009	1	0	0	0
0.73991	0.05677	0	0.03605	0.16727	2	1	2	-0.00029581	5.60131e-05	9.40378e-06	-1.73193e-05	-5.19808e-06	2.78738e-05	-0.00139497	-0.00984949	0.0177022	-0.0030824	0.000523755	0.00219398	0.00158543	0.00102824	-0.0365612	-0.00501933	22.8191	2	1	0	1
0.73018	0.05094	0	0.05425	0.16463	5	5	1	-0.000292926	7.96079e-05	1.5456e-05	-2.57357e-05	-1.5697e-05	2.65669e-05	-0.00161071	-0.0109706	0.0183109	-0.00531124	-0.00186261	0.00204679	0.000379508	0.00286817	-0.0389084	-0.00493636	35.0236	1	0	0	0
0.76548	0.03903	0	0.04164	0.15385	2	1	1	-0.000300441	6.7058e-05	2.20265e-05	-1.39729e-05	-1.79215e-05	2.84105e-05	-0.00200842	-0.00768982	0.011973	-0.00189707	0.000891647	-0.000464829	0.00193649	0.00115166	-0.0269541	-0.00493289	30.5353	1	0	1	1
0.71585	0.05035	0	0.06392	0.16988	3	1	3	-0.000297952	9.39345e-05	2.32597e-05	3.2631e-06	-4.36059e-06	4.30843e-05	-0.00157761	-0.0109806	0.0176849	-0.00424307	0.00136033	-0.00189156	0.001951	0.00165792	-0.0363262	-0.00493047	36.5136	1	1	1	0
0.74146	0.0374	0	0.05655	0.16459	3	1	2	-0.000297203	6.82804e-05	1.69172e-05	4.28099e-06	-2.29475e-05	1.99617e-05	-0.00110619	-0.0116526	0.0179444	-0.00626835	0.00109098	0.000780382	0.0026025	0.0021741	-0.0365221	-0.00485981	29.3871	1	0	1	1
0.70792	0.05793	0	0.04731	0.18684	2	1	2	-0.000293125	0.000109516	8.80801e-06	-3.28691e-05	-1.77407e-05	1.71628e-05	-0.00134518	-0.0109067	0.0181832	-0.00451145	-0.000275316	0.00224776	0.00079587	0.000705986	-0.0373773	-0.00479625	30.0033	1	1	0	1
0.73301	0.0629	0	0.04437	0.15972	3	1	1	-0.000303319	5.88754e-05	-2.51299e-06	-2.97934e-05	-2.47982e-05	3.97712e-06	-0.00119954	-0.0100654	0.0162392	-0.00305359	0.0015426	0.000934327	0.00199473	0.001724	-0.0349956	-0.00469089	26.4134	1	1	0	0
0.75186	0.05749	0	0.04949	0.14116	2	1	2	-0.000297684	7.24346e-05	-2.36604e-07	-5.77859e-05	-1.89036e-05	2.94256e-05	-0.000762338	-0.0118174	0.0184179	-0.00506805	0.0013359	-0.0001425	0.0021966	-0.00105991	-0.0274564	-0.00430741	33.0123	1	1	0	1
0.83487	0.02358	0	0.01996	0.12159	3	1	1	-0.000288408	8.81864e-05	-1.4286e-05	-1.63076e-05	-1.31143e-05	2.54599e-05	-0.00284399	-0.00179347	0.00465817	-0.00298146	-0.000397156	-0.00179793	0.00130393	0.000278947	-0.0213531	-0.00417165	31.0979	1	1	0	1
0.77009	0.11754	0	0.03376	0.07861	1	1	1	-0.00029663	3.9985e-05	1.31091e-05	-2.54274e-05	-1.78279e-05	2.20943e-05	0.0028476	-0.00590281	0.00928259	-0.00147499	0.000990559	-0.000171722	-8.74e-05	0.00230719	-0.0185987	-0.00412912	29.2033	1	1	1	0
0.92271	0.00607	0	0	0.07122	3	1	1	-0.000300109	2.08952e-05	-9.28575e-06	-4.20153e-05	-2.68707e-05	6.4521e-06	-0.00379177	0.00278629	-0.00190868	-0.00342251	0.00143915	0.000797976	0.000554624	0.00234939	-0.00982937	-0.00398978	35.4591	1	0	0	0
0.98576	0.00395	0.01029	0	0	1	1	1	-0.000292498	6.60007e-05	-4.07901e-05	-6.30944e-05	-3.29574e-05	1.18047e-05	-0.00453624	0.00867272	-0.0108292	-0.000665591	0.000193047	-0.00122225	-0.000247852	-0.000565498	-0.00171552	-0.00395213	29.9925	1	1	0	0
0.89311	0.00662	0	0.0096	0.09067	2	1	2	-0.000293596	9.02065e-05	7.86349e-06	-3.9716e-05	-3.46584e-05	1.84201e-05	-0.00193428	-0.00759063	0.0163055	0.000366741	0.000629397	0.00040863	-0.000541637	0.00068707	0.0091711	-0.00384637	26.8693	1	1	0	1
0.93646	0.00974	0	0	0.0538	4	2	2	-0.000284388	9.74733e-05	-3.13347e-05	-2.54587e-05	-1.09777e-05	1.65836e-05	-0.00370466	0.00334976	-0.00206636	-0.00293247	-0.00106494	-0.00306247	0.0014724	-0.000884339	-0.0128418	-0.00376248	43.0361	1	1	.	.
0.85913	0.01179	0	0.03448	0.0946	2	1	2	-0.000291881	5.91742e-05	-7.38483e-06	-2.22982e-06	-1.38231e-05	3.8115e-05	-0.00314788	-0.000250886	0.00313324	-0.00375528	-0.000455019	-0.000920346	0.00106006	-0.00120991	-0.0191452	-0.00374216	27.847	1	1	0	0
0.83059	0.02657	0	0.03403	0.10881	2	1	1	-0.00029479	7.98843e-05	8.84974e-06	-3.01385e-05	-1.50861e-05	3.50712e-05	-0.00262868	-0.00362362	0.00750861	-0.00312684	0.000945522	-0.000139289	0.000969345	0.00158951	-0.0204647	-0.00368021	27.6266	1	1	1	1
0.8396	0.01935	0	0.026	0.11505	3	1	2	-0.000297596	6.11757e-05	6.36932e-06	-4.5919e-05	-1.72342e-05	2.01409e-05	-0.00289379	-0.00278063	0.0060425	-0.0031994	0.000686058	0.00159202	-0.000126858	0.000682988	-0.020485	-0.00366311	34.9523	1	0	1	0
0.98596	0	0	0	0.01404	3	1	1	-0.000283175	5.08172e-05	-3.57132e-05	-4.82218e-05	-7.2006e-07	2.09113e-05	-0.00440705	0.00922095	-0.0106226	-0.00200095	0.000406825	-0.00160558	0.00171113	-0.00256244	0.000426963	-0.00366291	30.3665	1	0	1	1
0.74811	0.04311	0.12562	0.01535	0.06781	4	2	2	-0.000275232	0.000113145	1.55861e-06	-2.90177e-05	-2.15516e-05	3.18654e-05	0.000943369	-0.0178195	-0.00188248	0.0158418	-7.3e-05	0.000611114	-0.000339928	-0.000968416	-0.00644865	-0.00355183	25.6364	1	1	0	1
0.99821	0	0	0	0.00179	3	1	1	-0.000294912	5.08785e-05	-2.51031e-05	-2.80974e-05	-4.27988e-05	-6.50241e-06	-0.00465932	0.00749382	-0.00846978	-0.00296747	-0.000819436	-0.00220486	-0.000846874	0.00107863	-0.00151932	-0.00350259	30.5553	1	1	0	0
0.89151	0.03369	0	0.02016	0.05464	2	1	1	-0.000297979	3.51801e-05	4.43422e-06	-2.20656e-05	-2.07136e-05	2.8801e-05	-0.00260577	-0.00227532	0.00608548	-0.00208022	-0.000896383	0.00168809	0.000577181	-0.00104182	-0.0153242	-0.00321029	36.1031	1	0	0	0
0.97345	0	0	0	0.02655	2	1	1	-0.000284963	6.48263e-05	-1.55116e-05	-2.26372e-05	-2.76591e-05	8.21232e-06	-0.00429377	0.00585656	-0.00592577	-0.000976123	0.000306265	0.000632957	0.000832046	0.000940851	-0.00185518	-0.00312118	34.4326	1	1	0	0
0.86143	0.02238	0	0.00408	0.11211	3	1	2	-0.000293545	4.74395e-05	6.97269e-06	-1.31776e-05	-2.34372e-05	1.43057e-05	-0.00283716	-0.000744004	0.00367949	-0.000881399	-0.000931339	0.000233495	0.00240354	-0.000289886	-0.0182883	-0.00311427	42.366	1	0	0	0
0.72878	0.10167	0.07325	0.01552	0.08078	3	1	2	-0.000290797	6.25534e-05	1.25384e-05	-3.09007e-05	-1.86412e-05	1.85435e-05	0.00233135	-0.0135383	0.00376744	0.0151276	0.000766081	0.00123771	0.000222318	-0.000799173	-0.0179566	-0.00302036	26.1569	1	1	1	1
0.88495	0.01517	0	0.01822	0.08166	1	1	1	-0.000304128	7.02372e-05	-3.90507e-07	-3.58897e-05	-2.5768e-05	1.22079e-05	-0.00202031	-0.00791039	0.017167	-0.000481072	-0.00173165	-0.00149744	-0.000525216	0.00292995	0.00805334	-0.00298176	44.5854	1	0	1	1
0.96008	0	0	0	0.03992	2	1	1	-0.000289568	1.77292e-05	-4.25915e-05	-4.78985e-05	-1.42104e-05	1.31339e-05	-0.00464168	0.0094019	-0.0106939	-0.0037154	0.000820688	-0.00199457	0.000257545	-0.00268535	-0.002842	-0.00296182	38.8749	1	0	1	0
0.81938	0.03017	0	0.03399	0.11646	3	1	1	-0.000284069	8.66455e-05	5.67549e-07	-1.38126e-05	-1.18387e-05	2.92046e-05	-0.00185816	-0.00584204	0.00885536	-0.00387895	-9.37e-05	-3.98e-05	0.00308486	0.00105144	-0.0123388	-0.00293584	35.8278	1	0	0	1
0.77954	0.07709	0.14337	0	0	2	1	1	-0.000289024	5.73678e-05	-1.14577e-06	-3.21465e-05	-9.09956e-06	2.4733e-05	0.00306814	-0.0127738	-0.0084206	0.0224232	-0.000599838	0.00123638	0.000108932	-0.00239867	-0.000921239	-0.00293403	28.9298	1	1	1	0
0.88445	0.01067	0	0.01449	0.09039	2	1	2	-0.000291613	6.85734e-05	1.8005e-05	-3.54874e-07	-6.6155e-06	3.56304e-05	-0.00280579	-0.00296619	0.00885066	-0.00226105	0.00148924	0.000630277	0.000110229	-0.000282966	-0.00680694	-0.00281771	32.1692	1	0	1	1
0.98137	0	0	0	0.01863	1	1	1	-0.000292986	2.47722e-05	-2.47023e-05	-2.93437e-05	-2.25131e-05	2.58717e-05	-0.00414478	0.0054288	-0.00327051	-0.00115275	0.00031188	-0.000745504	-0.000242009	-0.000175572	-0.000275058	-0.00281219	27.033	1	1	1	1
0.98114	0.00172	0.00634	0	0.0108	2	1	1	-0.000303466	2.8876e-05	-3.13197e-05	-3.34264e-05	-3.16536e-05	-4.87494e-06	-0.00388873	0.00665379	-0.00910224	-0.00201155	0.000302996	-0.00184942	0.00131804	0.0007958	0.00141959	-0.00280831	31.0113	1	0	1	1
0.98985	0	0.01015	0	0	3	1	2	-0.0002927	1.8007e-05	-4.07729e-05	-2.85256e-05	-3.78434e-05	4.18183e-06	-0.00483903	0.00860035	-0.010091	-0.00170938	0.000157834	-0.00173901	0.00173612	0.00107223	-0.00394365	-0.00264214	31.1592	1	1	0	0
0.82459	0.03155	0	0.03895	0.10491	3	1	2	-0.00030029	3.3017e-05	1.5854e-05	-2.28742e-05	-2.68175e-05	1.96352e-05	-0.00128494	-0.0094347	0.0162449	-0.00245658	0.00164368	0.000836788	0.000372576	-0.00146521	-0.0122809	-0.00263	27.7838	1	1	0	0
0.8464	0.02355	0	0.01686	0.11319	3	1	1	-0.000285545	8.0314e-05	9.40766e-07	-6.16099e-06	-2.13685e-05	3.80935e-05	-0.00163104	-0.00819468	0.0157393	-5.1e-05	-0.000339678	0.00061221	0.000556123	0.00244194	-0.00393987	-0.00259164	38.291	1	1	0	1
0.87817	0.02004	0	0.03339	0.0684	3	1	1	-0.000286656	8.04605e-05	2.53231e-05	-8.82983e-06	-3.00304e-05	7.07203e-06	-0.00121395	-0.00729639	0.0150871	0.00115403	-0.00177936	0.00114797	-0.000243448	0.000877998	0.00487283	-0.00257573	35.6551	1	1	0	0
0.85379	0.06459	0.06977	0	0.01185	4	2	2	-0.000285004	7.78368e-05	3.44622e-06	-2.6927e-05	-2.10613e-05	1.88515e-05	0.00129294	-0.00687288	-0.00502773	0.00962097	-0.000274545	0.00339812	-7.21e-05	-0.00120308	-0.00255784	-0.00252216	49.1701	1	1	1	1
0.98057	0	0	0.00938	0.01005	4	2	2	-0.000291497	6.33893e-05	1.9441e-05	-1.53969e-05	-1.50215e-05	2.28932e-05	-0.00397931	0.00307773	-0.00469888	-0.00227769	-7.7e-05	3.53e-05	0.000908261	0.00109019	0.000958855	-0.00248544	40.8823	1	1	1	1
0.75469	0.1744	0.07091	0	0	2	1	2	-0.000277469	8.22277e-05	9.87301e-06	-1.91067e-05	-2.39245e-05	1.86014e-05	0.00685699	-0.00378038	-0.00225623	0.00961996	0.00214423	0.000518206	0.000168226	0.000215136	0.00305378	-0.00246822	41.2207	1	1	1	1
0.95331	0.00813	0	0.01448	0.02408	2	1	1	-0.000297337	4.5881e-05	3.88284e-06	-2.65145e-05	-1.88227e-05	3.85688e-05	-0.00310828	0.000502553	0.00280564	-0.00048838	-0.000281931	-0.0013089	-0.00043773	-0.000979532	0.00285166	-0.00242776	34.724	1	0	0	1
0.99571	0	0	0	0.00429	2	1	1	-0.000291361	3.10092e-05	-4.9896e-05	-5.02014e-05	-3.04542e-05	-7.32618e-06	-0.00465966	0.00875182	-0.00973825	-6.37e-05	-0.000268852	-0.00197032	0.00121431	0.000454092	-0.00142294	-0.00240608	25.3265	1	1	0	1
0.99283	0	0	0	0.00717	3	1	2	-0.000294437	3.42164e-05	-2.27674e-05	-1.30935e-05	-1.44696e-05	1.82727e-05	-0.00455276	0.00840136	-0.00883475	-0.000139244	-0.000648051	-0.00225332	-4.85e-05	-0.00059475	-0.00235102	-0.00240511	27.5967	1	0	1	1
0.93464	0.00519	0.0012	0	0.05897	3	1	2	-0.0002835	0.000105281	1.54532e-05	-3.20947e-05	-1.63214e-05	2.46017e-05	-0.00247495	-0.00657586	0.0144193	-0.00105689	0.000185123	0.00208772	-0.0010224	0.000940213	0.00696288	-0.00240109	30.2859	1	0	0	1
0.98192	0	0	0	0.01808	3	1	1	-0.000285776	3.02037e-05	-3.13568e-05	-2.22494e-05	-3.65085e-05	2.01043e-05	-0.0047604	0.00815949	-0.00966906	0.000156121	-0.00149501	-0.00110019	0.00109657	-0.000661305	-0.00164919	-0.00233509	27.0918	1	1	1	0
0.87903	0.01875	0	0.00171	0.10051	2	1	1	-0.000295816	4.72588e-05	-4.95808e-05	-6.57698e-05	-2.10519e-05	8.50702e-06	-0.00304746	2.55e-05	0.00333405	-0.00167215	0.000463844	0.000225795	-0.00268404	0.00141938	-0.00874764	-0.00229319	29.9412	1	1	0	1
0.99488	0	0	0	0.00512	2	1	2	-0.000295607	1.3353e-05	-5.15871e-05	-2.64284e-05	-2.46197e-05	2.13995e-05	-0.00482202	0.00811466	-0.00942659	-0.00149665	-0.000245629	0.000656371	-0.000685626	-0.000553455	-0.00111404	-0.00226894	26.9951	1	1	0	0
0.78446	0.01962	0	0.04307	0.15285	2	1	1	-0.000295986	9.41099e-05	3.47849e-06	-4.43044e-05	-1.6905e-05	2.56123e-05	-0.00151675	-0.0103562	0.0164255	-0.00225521	0.000639164	0.000359438	-0.000266803	0.001274	-0.0127744	-0.00226629	34.5045	1	1	0	1
0.94446	0.00306	0	0	0.05248	1	1	1	-0.000290163	7.93301e-05	-1.66448e-05	-3.76839e-05	-2.73431e-05	1.34056e-05	-0.00278528	0.000635616	0.00196386	-0.00232066	0.000846623	-0.00182683	-0.00137474	-0.00183274	0.00237179	-0.00222464	23.4469	1	1	0	1
0.9512	0	0.00737	0	0.04143	2	1	1	-0.000293037	7.81597e-05	-1.96903e-05	-1.62336e-05	-2.11209e-05	1.71405e-05	-0.00424587	0.00614415	-0.00707894	-0.00239774	0.000536048	0.000123285	0.00129614	0.000469955	-0.000773527	-0.00222185	34.5751	1	0	1	1
0.89138	0.00748	0	0.03437	0.06677	1	1	1	-0.00029191	7.75605e-05	-6.94493e-06	-5.29919e-05	-1.89173e-05	2.04385e-05	-0.00192205	-0.00800561	0.0172784	0.000273149	-0.000160097	0.000530642	-0.00104871	-0.000501896	-0.00263976	-0.00221753	34.6438	1	1	0	0
0.526	0.10893	0.36507	0	0	3	1	1	-0.00027599	7.89299e-05	-7.91498e-07	-9.1757e-06	-3.13713e-05	1.84163e-05	0.00850318	-0.0323218	-0.0237256	0.0438738	-0.000921184	0.00242723	7.81e-05	0.00121078	-0.0028338	-0.00221624	25.7482	1	1	0	0
0.94189	0	0	0.00195	0.05616	1	1	1	-0.000299057	3.94417e-05	9.45585e-06	-2.0505e-05	-1.54216e-05	3.09783e-05	-0.00334301	-0.00231104	0.00870542	-0.000793535	0.000678711	0.000584198	-6.13e-05	-0.000780072	0.00608914	-0.00218299	35.4521	1	1	0	0
0.87876	0.0179	0	0	0.10334	2	1	1	-0.000300105	9.59472e-05	1.96938e-05	-7.65756e-06	-1.05364e-05	3.30932e-05	-0.00352501	0.000789615	0.00239888	-0.00184591	-0.000104498	-0.00328574	0.00101937	0.000931697	-0.0165795	-0.00215162	30.7192	1	0	0	1
0.67046	0.17519	0	0.02441	0.12994	3	1	2	-0.000283605	8.55691e-05	2.09833e-05	-2.69556e-05	-2.85614e-05	1.74829e-05	0.00564302	-0.0039398	0.0118708	-0.00319161	-0.00306339	4.33e-06	-0.00257061	0.00249929	-0.0184053	-0.00209306	37.1278	1	1	0	1
0.9296	0	0	0.00638	0.06402	3	1	1	-0.000289161	8.08637e-05	-3.35229e-07	-3.86162e-05	-1.4086e-05	2.74272e-05	-0.00227058	-0.00616415	0.0154017	0.000649355	0.00178163	-0.000109321	-7.1e-05	-0.00175361	0.00744138	-0.0020605	25.992	1	1	1	1
0.18356	0.51533	0.21301	0.00717	0.08093	2	1	1	-0.000275627	0.000180011	3.22573e-06	-4.75315e-05	-3.33273e-05	2.42897e-05	0.0292452	-0.0142174	-0.0151008	0.0161742	0.00164929	0.00105499	-0.000175224	-0.000885521	-0.00244281	-0.00204015	31.1949	1	0	0	1
0.96405	0	0	0	0.03595	3	1	1	-0.000296936	8.82624e-05	-2.80813e-05	-2.19542e-05	-1.10822e-05	2.82477e-05	-0.00348032	0.00143808	0.00250153	-4.88e-05	0.000441419	-0.000379339	-0.000161204	-0.00108743	0.00323451	-0.00202948	32.0373	1	1	1	1
0.41055	0.56308	0	0.0097	0.01667	4	2	1	-0.000279214	0.000147622	-5.22105e-06	-3.67458e-05	-2.52341e-05	1.80614e-05	0.0263852	0.00921672	-0.000975573	-0.00334203	0.0052658	-0.000503219	-0.00114371	-0.00520552	0.000882248	-0.00199313	42.1885	1	0	0	0
1	0	0	0	0	3	1	1	-0.000294178	4.38771e-05	-5.14871e-05	-4.71668e-05	-1.90657e-05	1.23827e-05	-0.00453965	0.00911833	-0.0108657	-0.00253095	-0.00117184	-0.00156762	-0.000623629	-0.00224784	-0.00101569	-0.00194721	33.751	1	1	0	0
0.96234	0.01545	0.00468	0	0.01753	4	2	1	-0.000292091	4.27204e-05	1.69227e-06	-4.72613e-06	-2.47272e-05	2.21147e-05	-0.00336602	0.00126839	0.00227508	5.97e-06	0.000972655	0.000633485	-0.000208622	-0.000181139	0.000614693	-0.0019351	36.9782	1	1	1	1
0.14449	0.84842	0.00628	0	0.00081	1	1	1	-0.000267036	0.000196247	1.02166e-05	-3.93215e-05	-1.86102e-05	3.94354e-05	0.04272	0.0125395	0.00347296	-0.00156512	0.00263345	-0.000108826	0.000530982	-0.00215379	0.000568894	-0.00193176	27.8576	1	1	0	0
0.94235	0	0	0	0.05765	2	1	1	-0.000290431	5.97122e-05	-1.70127e-05	-3.77834e-05	-1.88399e-05	1.41008e-05	-0.00413525	0.00375382	-0.00374875	-0.00315583	-0.00109512	0.000465089	0.000284304	0.00202542	-0.00806451	-0.00192591	35.1703	1	1	0	0
0.9482	0.00603	0	0	0.04577	2	1	1	-0.000297475	5.70082e-05	-2.84494e-05	-5.8774e-05	-4.85277e-05	-2.86096e-06	-0.00383103	0.00338547	-0.00102263	-0.000159512	0.000242856	-0.00332989	-0.000835517	-0.00168971	0.0014814	-0.00190709	29.7748	2	1	0	0
0.87652	0.01289	0.00223	0	0.10836	2	1	1	-0.000289821	7.78451e-05	7.24235e-06	-5.11022e-05	-1.72658e-05	3.34689e-05	-0.00167354	-0.00758667	0.0160851	-0.000688962	-0.00136003	0.00181047	0.000592733	0.00111855	0.00822151	-0.00189181	31.351	1	1	0	0
0.96196	0.02192	0	0	0.01612	3	1	1	-0.000289654	0.000112296	-5.33366e-06	-1.30184e-05	-1.36535e-05	3.23014e-05	-0.00332235	0.00218445	0.0014779	0.000523009	0.000297353	-0.000812388	0.000427424	-0.00103797	0.00444594	-0.00189139	32.5342	1	1	0	1
1	0	0	0	0	2	1	1	-0.000280983	4.21339e-05	-3.74403e-05	-3.12857e-05	-4.7477e-05	1.84904e-06	-0.004607	0.0104426	-0.0118452	-0.00121652	-0.000511483	-0.00267028	-0.000151794	-0.0022174	-0.00316281	-0.0018651	29.5313	1	1	1	0
0.97884	0.00026	0	0	0.0209	3	1	2	-0.000296461	3.48685e-05	-3.45069e-05	-1.16762e-05	-2.51209e-05	5.85789e-06	-0.00474131	0.0101926	-0.0115111	-0.000583146	0.000299528	-0.00335516	0.000234184	-0.000384262	-0.00160514	-0.00184158	26.6469	1	1	0	1
0.99187	0	0.00443	0	0.0037	3	1	1	-0.000287765	9.25856e-05	-1.94555e-05	-4.294e-05	-2.6958e-05	2.10063e-05	-0.00419084	0.00654648	-0.00856722	-0.000184653	0.00126015	-0.00104449	-0.00116041	0.000224762	0.00081069	-0.00183263	36.9652	1	1	1	1
0.98173	0	0	0	0.01827	3	1	2	-0.000290283	4.78893e-05	-4.10236e-05	-3.4321e-06	-2.58064e-05	1.96926e-05	-0.00420963	0.00566417	-0.00413572	-0.000393605	0.0013902	-0.00210629	-0.000175652	-0.00266825	0.00213225	-0.00183155	45.5878	1	1	1	1
1	0	0	0	0	3	1	1	-0.000291821	2.9799e-05	-2.81274e-05	-4.32557e-05	-3.47106e-05	-1.9758e-07	-0.0047698	0.00829998	-0.00943617	-0.000414499	0.000776453	-0.00118557	-0.000158134	-0.000784911	-0.00192426	-0.001831	25.3291	2	1	1	0
1	0	0	0	0	3	1	2	-0.000292169	-3.04747e-06	-4.71518e-05	-4.04735e-05	-9.06191e-06	1.63954e-05	-0.00500343	0.00920838	-0.0109743	-0.000450334	0.00100461	-0.00201028	-0.00139169	-0.000269688	0.000123568	-0.00181992	30.4176	1	0	1	1
0.89695	0.01794	0	0.00358	0.08153	3	1	1	-0.000294932	8.57533e-05	6.92631e-06	-1.87242e-05	-2.8138e-05	-8.75099e-06	-0.0027046	-0.00155573	0.0041471	-0.00325244	-0.000267279	0.00110558	-0.000418625	0.000582867	-0.0095048	-0.00181125	30.3104	1	0	1	1
0.22142	0.00145	0.02102	0	0.75611	2	1	1	-0.000277036	7.76281e-05	-3.97385e-06	-2.07772e-05	-1.96345e-05	1.84135e-05	0.00412649	-0.0254467	-0.00740848	-0.031909	0.00136264	-0.00197679	-0.000418969	0.000412367	0.00423431	-0.00178923	23.9383	1	0	1	0
0.80315	0.03077	0	0.06788	0.0982	3	1	1	-0.000307911	7.04205e-05	4.36772e-06	-4.08795e-05	-1.55363e-05	3.46533e-05	-0.0020896	-0.0072537	0.0100554	-0.00696248	-3.92e-06	0.00289889	0.00136097	0.00230439	-0.0289535	-0.00175858	35.6298	1	0	1	1
0.93429	0.01391	0	0.00091	0.05089	2	1	1	-0.000291208	5.42366e-05	-8.8884e-06	-8.65548e-06	-1.86725e-05	2.88165e-05	-0.00373819	0.00321054	-0.00175122	-0.00340036	-0.00082975	-0.000235206	-0.000627884	-0.00127661	-0.0115431	-0.00172466	32.5525	1	1	0	0
0.97276	0	0.00181	0	0.02543	3	1	1	-0.00029814	2.80754e-05	-1.63473e-05	-4.16662e-05	-3.49366e-05	2.60507e-05	-0.00455586	0.00663986	-0.00748449	0.000171567	0.000415584	-0.00140878	0.000621008	4.99e-05	-0.000809057	-0.00171914	30.4361	1	1	0	1
0.8996	0.01899	0	0.00961	0.0718	2	1	2	-0.000287275	5.49573e-05	1.51616e-05	1.89585e-07	-2.58999e-05	1.29578e-05	-0.00262591	-0.00383645	0.00874522	0.000909487	-0.000978232	-0.000895263	0.00101983	-0.000364418	-0.00467283	-0.00169605	23.0506	2	1	0	1
0.00443	0.98092	0	0	0.01465	3	1	2	-0.000265328	0.000239189	1.5906e-05	-3.1433e-05	-3.1523e-05	2.51935e-05	0.0513882	0.0139381	0.00350215	-0.00553765	0.00711545	-9.04e-05	-0.00141882	-0.0023768	-0.00119738	-0.00169032	27.3786	1	0	0	0
0.86173	0.01889	0	0.00848	0.1109	3	1	2	-0.000285902	6.85797e-05	3.27992e-06	-1.65431e-05	-1.20973e-05	6.86749e-06	-0.00282765	-0.00224707	0.00523491	-0.00394831	0.000998511	0.00251558	0.00194862	0.00123808	-0.0212415	-0.00167657	31.8506	1	1	1	1
0.04338	0.93856	0.01325	0.00481	0	2	1	2	-0.000268708	0.00020748	1.27825e-05	-3.86573e-05	-2.90835e-05	3.014e-05	0.0484803	0.0114726	0.00302214	-0.00391228	0.00551887	-0.000129692	0.000142319	-0.00158856	-0.00227524	-0.00164844	27.4336	1	1	0	1
0.98165	0	0	0	0.01835	3	1	2	-0.000295465	1.56655e-05	-4.63338e-05	-4.43531e-05	-2.93795e-05	5.23732e-06	-0.00482581	0.00981074	-0.0114078	-0.000459569	0.000298684	-0.00312097	-0.000468361	-0.00193336	-0.00524042	-0.00164178	36.9769	1	1	1	1
0.94505	0	0	0	0.05495	2	1	1	-0.000295044	7.88069e-05	2.25883e-05	-2.91279e-05	-8.82004e-06	2.90752e-05	-0.00352385	0.000463873	0.00403753	0.000794352	-0.000953567	-0.003008	-0.000743358	0.00100796	0.00143194	-0.00163344	31.8579	1	1	0	1
0.44746	0.1077	0.43896	0	0.00588	3	1	1	-0.000269175	0.00010247	6.28547e-06	-2.83699e-05	-2.80256e-05	2.74344e-05	0.00951321	-0.0430654	-0.0318347	0.0488929	-0.00477764	0.00291737	-0.00148543	0.00183821	-0.00589536	-0.00161613	34.435	1	0	0	1
0.31856	0.63659	0	0.01484	0.03001	1	1	1	-0.000278135	0.000135859	1.34785e-05	-1.96628e-05	-3.88233e-05	3.35148e-05	0.0316108	0.00929284	0.00136608	-0.00345516	0.00308256	-0.000711463	-0.00117424	-0.00378146	-0.00245726	-0.00161242	32.7978	1	1	0	1
0.96438	0.00607	0	0.00096	0.02859	2	1	1	-0.000295714	5.75442e-05	-1.45639e-06	-3.14127e-05	-3.81834e-05	-2.73235e-06	-0.00389075	0.00087551	0.00151337	-0.000555838	-0.00242846	0.00117101	0.000797878	-0.000317485	-0.0120618	-0.00160533	29.359	1	0	0	1
0.83853	0.05602	0.05906	0.00137	0.04502	3	1	1	-0.000291226	9.13559e-05	8.63647e-06	-1.88085e-05	-2.91955e-05	9.14002e-06	0.000883688	-0.0099796	0.00651072	0.00857611	0.000996045	0.000730844	-0.000601709	-0.000206478	0.00290192	-0.00159433	29.1018	1	1	1	1
0.27922	0	0	0.68463	0.03615	2	1	2	-0.000284295	0.00011481	1.77599e-06	-3.00186e-05	-3.24787e-05	3.36016e-06	0.00980095	-0.0611865	-0.0423807	-0.0726695	0.00445119	-0.00521922	0.000555847	-0.000253451	0.00820077	-0.00158603	31.5301	2	1	0	1
1	0	0	0	0	5	5	.	-0.000275873	4.98011e-05	-4.30216e-05	-3.00727e-05	-2.56474e-05	1.489e-05	-0.00470698	0.0094254	-0.0109527	-0.00152533	-0.00150717	-0.00416508	0.00162958	-0.000661931	-0.00207446	-0.00157953	32.5982	1	0	1	1
0.89922	0.01052	0	0	0.09026	1	1	1	-0.000273862	7.33464e-05	1.07237e-07	-3.84873e-05	-1.95157e-05	3.10423e-05	-0.0024833	-0.00404993	0.0119485	-0.000260358	0.00124775	0.00220994	-0.000291102	0.000292257	0.00603338	-0.00157194	31.7671	1	0	0	0
0.95762	0	0	0	0.04238	4	2	2	-0.00027709	8.13414e-05	-3.05325e-06	-1.10614e-06	-3.54949e-05	4.55559e-06	-0.00374642	0.00321532	-0.000513508	-0.000157908	5.27e-05	-0.000819097	-8.41e-05	6.65e-05	0.0037705	-0.00156375	30.1262	1	1	0	1
0.96264	0	0	0	0.03736	3	1	1	-0.000291643	5.2049e-05	-3.92308e-05	-4.96881e-05	-3.4365e-05	3.98934e-06	-0.00402953	0.00393386	-0.0025629	-0.00183134	-0.00109444	0.00014806	-0.00044689	0.00163514	-0.00639379	-0.00156193	25.2799	1	1	1	1
0.90084	0.01519	0	0.01686	0.06711	3	1	1	-0.000291168	5.45026e-05	-9.17473e-06	-2.74027e-05	-2.38842e-05	2.57831e-05	-0.0029502	-0.00129617	0.00463462	-0.00235861	-0.000675616	0.0001508	-0.000327083	-0.000705472	-0.0157398	-0.00154657	37.7361	1	1	0	0
0.53788	0.28875	0.15335	0	0.02002	4	2	1	-0.000273484	0.000111018	-1.21509e-05	-5.83277e-05	-3.20957e-05	2.4334e-06	0.0154269	-0.0122201	-0.00653511	0.0214935	-0.00135791	0.00211265	0.0021117	-0.000777422	0.000895148	-0.00154157	29.1754	1	1	0	1
0.96415	0.00533	0	0.0199	0.01062	4	2	2	-0.000294043	4.35793e-05	1.88034e-06	-3.09764e-05	-1.37864e-05	2.55385e-05	-0.00333847	-0.000685942	0.00449383	0.000363607	-0.000718148	-0.000935474	-0.000494918	0.000408727	0.00260683	-0.00152858	.	1	0	0	0
0.94907	0.00387	0	0	0.04706	3	1	2	-0.000288363	7.01657e-05	-3.18617e-05	-5.64935e-05	-2.51858e-05	2.49277e-05	-0.0036823	0.00236478	4.34e-05	-0.00173079	-9.64e-05	-0.00196812	-0.0016879	0.000327584	-0.00595146	-0.00151604	28.0897	1	0	1	1
0.99228	0.00772	0	0	0	1	1	1	-0.000299742	2.6801e-05	-1.52522e-05	-1.74324e-05	-1.40067e-05	1.46478e-05	-0.00446678	0.00741942	-0.008923	-0.00191851	-0.000859009	-0.000980369	0.000726257	0.00222881	0.00233545	-0.00150997	27.1053	1	1	0	1
1	0	0	0	0	3	1	2	-0.000294431	3.68489e-05	-3.07978e-05	-6.94385e-05	-3.2065e-05	-2.14617e-05	-0.00502728	0.00777606	-0.0115278	-0.00117098	0.000523505	-0.00258806	-0.00119214	-0.000969748	-0.00110222	-0.00150714	27.489	1	1	0	0
0.96218	0.00619	0	0.00797	0.02366	3	1	2	-0.000284074	7.3027e-05	-2.69189e-05	-2.69868e-05	-1.96131e-05	3.82063e-05	-0.00300585	0.00137963	0.00240856	-0.00145113	-0.000919276	-0.000793307	-0.000261694	0.00132713	0.00238159	-0.00150677	27.4119	1	1	1	1
0.99529	0	0	0	0.00471	5	5	2	-0.000302311	8.69072e-05	-4.62946e-05	-5.50044e-05	-2.85963e-05	8.72037e-06	-0.00477532	0.00926737	-0.0118234	-0.00131204	-0.000470533	-0.00157816	-0.00156457	-0.00246568	-0.0027145	-0.00150476	36.7447	1	0	0	1
0.98274	0.00674	0.01052	0	0	2	1	1	-0.000305276	3.66352e-05	-3.35522e-05	-2.4525e-05	-1.92359e-05	9.54837e-06	-0.00466586	0.00805178	-0.0101407	0.000281603	0.0011836	0.000619262	-0.00121613	4.91e-05	-0.00175357	-0.001503	34.2511	1	0	0	0
0.97874	0	0.00524	0	0.01602	2	1	1	-0.000293348	6.09464e-05	-3.16471e-05	-3.016e-05	-1.67428e-05	2.17251e-05	-0.00472961	0.00778696	-0.0100307	-0.000270269	0.000127448	-0.00142876	-0.000983713	-0.00067283	-0.00119671	-0.00149483	23.2195	1	0	0	0
0.98585	0	0	0	0.01415	3	1	2	-0.000283534	5.69082e-05	-3.3152e-05	-4.96995e-05	-2.06233e-05	2.4123e-05	-0.00460859	0.00817198	-0.00923775	-0.000565157	0.000499594	-0.00174905	0.0035768	-0.00165564	-0.00114168	-0.00148889	32.7465	1	0	1	0
0.89866	0.0007	0	0	0.10064	2	1	2	-0.000285923	0.000101779	-2.95735e-07	-2.87223e-05	-2.73198e-05	2.16561e-05	-0.0023751	-0.00642489	0.0171811	0.00236842	-0.00127798	0.00156185	-0.000260919	0.00124492	0.00768606	-0.00147901	29.9498	1	0	0	0
0.88045	0	0	0.04651	0.07304	3	1	1	-0.000287009	5.09667e-05	3.16429e-05	-2.7924e-05	-2.07906e-05	2.27447e-05	-0.00151199	-0.00907489	0.0179696	-0.000999729	0.000423043	0.000231175	-0.000155947	0.00137843	0.0107498	-0.00144464	27.5662	1	1	0	1
0.15642	0.81624	0.00773	0	0.01961	3	1	1	-0.000274266	0.000223937	-2.95168e-07	-1.58478e-05	-2.76744e-05	4.55799e-05	0.0409717	0.0100177	0.000547008	-0.00553753	0.00668788	-0.00193327	-6.37e-05	0.0010822	-0.000208106	-0.00144287	34.3734	1	1	1	1
0.99854	0	0.00146	0	0	4	2	2	-0.0002777	5.59553e-05	-3.81371e-05	-3.79323e-06	-1.74358e-05	2.15698e-05	-0.00456847	0.00637211	-0.00672804	-0.0017427	-0.000607548	-0.000510688	1.54e-05	-3.82e-05	0.00247021	-0.00140447	29.4525	1	1	0	1
0.97304	0	0	0	0.02696	3	1	2	-0.000298026	5.98136e-05	-2.81192e-05	-2.98796e-05	-3.06677e-05	7.57722e-06	-0.00458021	0.00615815	-0.00574169	-0.00238973	0.000646084	-0.0011192	0.000545011	0.00225243	-0.000239412	-0.00140139	29.723	1	1	1	1
0.31677	0.64015	0	0.01508	0.028	3	1	3	-0.000276994	0.000139833	1.19111e-05	-2.24409e-05	-3.62849e-05	3.34483e-05	0.0319038	0.00927402	0.00123552	-0.0037307	0.00327811	-0.000756046	-0.00132234	-0.00420376	-0.00248547	-0.00139713	30.5672	1	0	1	0
0.47846	0.37566	0.12273	0.02315	0	3	1	2	-0.000270107	0.000129362	1.15743e-05	-3.76945e-05	-1.83947e-05	1.78505e-05	0.0184431	-0.0104259	-0.00771595	0.0195779	0.000259928	0.00053006	-0.00145385	-0.00112528	0.000190127	-0.0013934	28.1326	1	0	0	0
1	0	0	0	0	3	1	1	-0.000290458	5.28632e-05	-4.98258e-05	-2.03934e-05	-2.4919e-05	2.02111e-05	-0.00497829	0.00875856	-0.010489	-0.00156985	0.00080492	-0.00127661	-0.00068825	6.4e-05	-0.000528451	-0.00136432	26.3023	1	1	1	1
0.97293	0	0	0	0.02707	3	1	1	-0.000284695	5.51993e-05	-3.79362e-05	-3.34248e-05	-2.44217e-05	1.13554e-05	-0.00470888	0.00684412	-0.00768744	-0.00341527	0.00048811	-0.0024132	0.000266562	0.000308043	-0.00222932	-0.00135364	48.9448	1	1	1	1
0.59625	0.34645	0.0485	0.00138	0.00742	4	2	2	-0.00027471	0.000140499	1.51462e-05	-1.15379e-05	-1.47935e-05	3.4357e-05	0.0164083	0.00012096	-0.00561605	0.00317316	0.00103718	0.000899466	0.000414447	-0.00118533	-0.00136223	-0.00134246	25.1711	2	0	0	1
0.96239	0	0	0	0.03761	3	1	1	-0.000299359	2.6096e-05	-4.58076e-05	-3.94281e-05	-1.49159e-05	1.2168e-05	-0.0047279	0.00846498	-0.00926814	-0.00103712	0.000599052	-0.00215003	0.000736402	-0.00107184	-0.00148302	-0.00131056	.	1	0	0	0
0.60579	0.27968	0	0.03116	0.08337	2	1	1	-0.000275597	0.000135655	2.32616e-05	-1.79817e-05	-1.83178e-05	2.68988e-05	0.0117706	-0.00438986	0.0103339	-0.00207649	0.00432698	-0.000834637	0.00209266	0.00273709	-0.0189551	-0.00130871	31.2961	1	1	.	.
0.94331	0	0	0.008	0.04869	2	1	1	-0.000298468	3.21694e-05	2.17047e-05	5.35555e-06	-2.55156e-05	1.83311e-05	-0.00392818	0.00124843	0.00354954	0.000434883	0.00102359	-0.00221203	-0.00128613	-0.000751823	0.00126325	-0.00130627	26.1617	1	0	0	1
0.9862	0	0	0	0.0138	3	1	2	-0.000287085	2.3149e-05	-2.08707e-05	-2.50215e-05	-3.72545e-05	-3.50129e-07	-0.00473669	0.00835549	-0.00919019	-0.000352008	0.00127071	-0.00267396	0.000222677	-0.0025203	-0.00186149	-0.00129647	24.2811	1	0	1	1
0.98455	0	0	0	0.01545	2	1	1	-0.000293866	2.21813e-05	-1.33559e-05	-3.76831e-05	-1.89837e-05	1.53592e-05	-0.00447583	0.00604847	-0.00556731	-0.0026064	0.00254523	0.00207347	0.00191867	-0.00137496	-0.00114252	-0.00129055	28.3513	1	0	1	1
0.87929	0.01891	0.00342	0.00084	0.09754	3	1	2	-0.000293393	7.88765e-05	2.84449e-07	-2.83753e-05	-3.55676e-05	1.34783e-05	-0.00148838	-0.0076304	0.0169813	0.000849209	0.00206457	0.000237722	5.97e-05	-0.000876219	0.00860269	-0.00128966	.	1	0	0	1
0.85936	0.01377	0	0.03023	0.09664	3	1	2	-0.000292279	7.55272e-05	6.03428e-06	-1.54198e-05	-2.12433e-05	9.12896e-06	-0.00187934	-0.00718349	0.0160972	-0.000947629	-0.00165433	0.00136782	0.000918562	0.000849834	0.0052729	-0.00126689	39.3393	1	1	1	1
0.15801	0.82346	0.01385	0.00468	0	1	1	1	-0.000267121	0.000217518	2.55289e-05	-3.17365e-05	-2.36151e-05	3.62735e-05	0.04312	0.0103346	0.00141601	-0.00374254	0.00479929	-0.000521896	-0.000692473	-0.00603682	-0.00226048	-0.00126688	28.5053	2	0	0	1
0.90498	0.01405	0.00104	0.00323	0.0767	2	1	1	-0.000293023	8.15785e-05	6.85053e-06	-2.80044e-05	-2.75157e-05	1.75311e-05	-0.00194269	-0.00762879	0.0158051	-0.000286685	-3.17e-05	0.00120128	9.24e-05	-0.00162369	0.00926067	-0.00126269	39.1185	1	0	1	1
0.97845	0	0.01249	0	0.00906	2	1	1	-0.000291339	5.31695e-05	-3.77828e-05	-4.34456e-05	-3.12339e-05	2.06159e-05	-0.00434262	0.00761996	-0.00837882	-0.00160705	-6.4e-05	-0.00320406	0.000610989	-0.00129925	0.000592455	-0.00124184	19.9338	1	0	1	0
0.97875	0.00062	0.00522	0	0.01541	2	1	2	-0.000295971	5.804e-05	-2.29981e-05	-5.61745e-05	-2.72417e-05	9.16944e-06	-0.00320948	0.00208509	0.00185748	-0.000928695	0.00111432	0.000285619	0.00119174	0.000891178	0.00543829	-0.00123616	29.9485	1	1	1	1
0.95717	0	0	0	0.04283	3	1	1	-0.00029683	2.54772e-05	-2.13035e-05	-4.51135e-05	-2.84184e-05	1.37491e-05	-0.00428969	0.00559802	-0.00334817	-0.00212939	-0.00103526	-0.00206678	0.00285299	-0.00121598	0.00341495	-0.00122054	34.475	1	1	0	1
0.97228	0.0056	0.00648	0	0.01564	1	1	1	-0.000290946	3.68611e-05	-4.27127e-05	-5.6711e-05	-1.57241e-05	2.49891e-05	-0.00415589	0.00758936	-0.00782194	-8.63e-05	-0.000463023	-0.001261	-0.00037519	-0.000739402	-0.00254097	-0.00121615	62.184	1	1	0	0
0.58787	0.2367	0.1698	0	0.00563	4	2	1	-0.000279329	9.87565e-05	2.64027e-06	-2.55657e-05	-3.31987e-05	2.1174e-05	0.012891	-0.0135454	-0.00979129	0.024487	-0.000229956	0.000580847	-0.0004437	-0.00307816	0.00296916	-0.00121219	34.2561	1	1	1	0
0.98985	0	0.00267	0.00748	0	2	1	1	-0.0002984	9.20869e-05	-8.3695e-06	-1.28627e-05	-2.77608e-05	2.34171e-05	-0.00373431	0.00244293	0.000431084	-0.00116881	0.00127325	-2.29e-05	-0.00164612	-0.00155111	0.00300401	-0.00120747	35.1297	1	0	1	0
0.97488	0	0	0	0.02512	3	1	1	-0.000290648	5.93815e-05	-3.80456e-05	-6.0616e-05	-2.30429e-05	7.8323e-06	-0.00500789	0.00889295	-0.00927558	-0.000612699	0.000740938	-0.000304493	-0.00166412	0.000810084	-0.00128498	-0.00120275	28.2261	1	1	1	1
0.26353	0.72796	0.00531	0.0032	0	3	1	1	-0.000263331	0.000165367	2.10474e-05	-2.78307e-05	-4.00219e-05	1.82705e-05	0.0365881	0.0104834	-1.96e-05	-0.001578	0.000387747	0.000811856	-0.000644512	-0.00416205	-0.00185836	-0.00119892	30.1661	2	1	0	1
0.97676	0	0	0	0.02324	1	1	1	-0.000294172	2.66991e-05	-3.17095e-05	-4.14814e-05	-3.56914e-05	-8.60836e-06	-0.0048331	0.00845343	-0.0106093	-0.00255613	0.00150351	-0.00211561	0.00173296	-0.00174012	-0.00266464	-0.0011815	37.2858	1	1	1	0
0.92553	0.02301	0	0	0.05146	2	1	1	-0.000300797	3.71668e-05	-3.53352e-06	-2.88156e-05	-2.33247e-05	2.0549e-05	-0.00358976	0.0015735	0.00101197	-0.00127208	-0.00128444	-0.00117671	0.000937816	-0.000434977	-0.0114703	-0.00117915	33.8738	1	1	0	0
0.9562	0	0	0	0.0438	2	1	1	-0.000290276	1.25637e-05	-7.64978e-06	-1.77571e-05	-3.44397e-05	1.08226e-05	-0.00458388	0.00610468	-0.00623305	-0.00148199	-0.00112213	-0.00158955	0.0011842	0.00129421	-0.00118649	-0.00117603	30.3888	1	1	0	1
0.98561	0	0	0	0.01439	3	1	2	-0.000279373	4.70951e-05	-2.68284e-05	-3.40987e-05	-2.51704e-05	3.36459e-05	-0.00396799	0.00358489	-0.00215496	0.000613611	0.000417842	0.00168173	0.000669143	-0.000427881	-0.000430555	-0.00116787	27.1841	1	1	1	1
0.89506	0	0	0.0255	0.07944	5	5	1	-0.000290885	8.63075e-05	6.27958e-06	-1.05413e-05	-1.646e-05	8.7707e-06	-0.00272145	-0.00423354	0.0121485	0.000927861	0.000191966	0.000121948	0.000182336	0.00235677	0.00749299	-0.00116055	44.64	1	0	1	0
0.9784	0	0.00299	0	0.01861	3	1	2	-0.000280379	6.6521e-05	-2.89334e-05	-5.40083e-05	-1.69217e-05	1.91049e-05	-0.00440968	0.00427394	-0.000854083	-0.000261676	0.000146622	0.000911741	0.00214988	-0.000542573	0.00249752	-0.00114145	34.5161	1	0	1	1
0.93667	0	0	0	0.06333	3	1	1	-0.000296196	6.61315e-05	9.71429e-07	-4.98641e-05	-3.04222e-05	2.59988e-05	-0.00343317	0.000545718	0.00328784	0.000189471	0.000261701	-0.000240757	0.000382659	0.000591192	0.00349374	-0.0011353	30.8781	1	1	0	1
0.95715	0.00223	0	0	0.04062	1	1	1	-0.000282762	6.22741e-05	-1.97723e-06	-3.35442e-05	-1.68537e-05	2.64183e-05	-0.0039262	0.00447815	-0.00406592	-0.002071	0.00129829	-0.000118168	0.00103347	-0.000537633	0.000491603	-0.00112432	22.4395	1	0	0	0
0.64908	0	0.35092	0	0	2	1	1	-0.000278453	8.63447e-05	-8.55209e-06	-9.83722e-06	-2.01324e-05	2.83374e-05	0.00197068	-0.0314291	-0.0223675	0.0356944	-0.000533326	0.000653421	-0.000717787	-0.000736959	-0.00270429	-0.00112358	28.6995	1	0	0	1
0.41392	0.4682	0	0.11568	0.0022	4	2	2	-0.000281861	0.00015243	2.00751e-05	-2.03763e-05	-2.92024e-05	2.44332e-05	0.0238206	-0.00150365	-0.00481321	-0.0127072	0.00220878	-0.00248105	-0.00208884	-0.00339177	-0.000717841	-0.00112291	31.8876	1	1	1	1
0.95665	0	0	0	0.04335	5	5	1	-0.00028942	7.21715e-05	-4.16652e-06	4.21821e-06	-1.01071e-05	1.32546e-05	-0.0040648	0.0026286	-0.00241481	-0.00192501	-0.00135554	0.000438416	-0.00035128	0.000689896	0.00177926	-0.00111389	29.7528	1	0	0	0
0.95709	0	0	0	0.04291	2	1	1	-0.00028252	6.24334e-05	-4.66577e-06	-3.15766e-05	-2.07694e-05	1.39665e-05	-0.00382103	0.00396509	-0.00391903	-0.00189432	0.000248615	-0.000193382	0.00217862	0.000155429	-0.000667669	-0.00109527	40.528	1	1	1	0
0.89432	0.01722	0	0.01218	0.07628	2	1	1	-0.000284278	6.33427e-05	1.84108e-05	-1.97615e-05	-1.88953e-05	2.41786e-05	-0.00190458	-0.00625919	0.015173	0.000361353	-8.69e-05	0.00119339	-0.000401929	-0.000436363	0.00611281	-0.00109433	29.3332	1	1	0	1
0.95306	0	0	0.01075	0.03619	2	1	1	-0.0002819	6.76778e-05	-2.27829e-05	-5.4825e-05	-3.20179e-05	1.20152e-05	-0.00421241	0.00315663	-0.00266386	-0.0014679	0.000674609	0.000612011	-0.000823996	0.000562309	0.000491689	-0.00108536	35.2394	1	1	1	1
1	0	0	0	0	1	1	1	-0.000293138	1.86743e-05	-6.92483e-06	-2.85926e-05	-1.5026e-05	1.71768e-05	-0.00431498	0.00600136	-0.00630219	0.000567824	-0.000358628	-0.00242947	0.000278745	0.000171038	1.07e-05	-0.00107273	32.1456	1	0	0	1
0.97274	0.00659	0	0	0.02067	1	1	1	-0.000297491	6.18611e-05	-3.79815e-05	-4.43027e-05	-3.74639e-05	-9.15688e-07	-0.00451762	0.00874717	-0.0094771	-0.000814955	-0.000646417	-0.00103959	-0.00129487	0.000649033	-0.00388035	-0.00107215	33.7225	1	0	0	1
0.89877	0.00517	0	0.00817	0.08789	3	1	1	-0.000281099	4.12045e-05	-2.17455e-06	-4.02036e-05	-1.5144e-05	1.95761e-05	-0.00359969	0.000257247	0.00146298	-0.00155806	-0.000684856	0.00177164	-0.000775576	0.00102576	-0.0140823	-0.00106533	31.4258	1	0	1	1
0.98094	0	0	4e-05	0.01902	3	1	1	-0.000291668	2.65213e-05	-3.97471e-05	-5.26743e-05	-3.61795e-05	-8.35259e-06	-0.00471378	0.00771265	-0.010162	-0.00258565	-0.000135474	-0.002495	0.000742232	-0.00186965	-0.00251962	-0.00105956	32.5539	1	1	0	0
0.93775	0.01289	0.00092	0	0.04844	2	1	1	-0.000292785	4.40712e-05	-3.45345e-05	-4.70963e-05	-3.06724e-05	6.26413e-06	-0.00334805	0.00500915	-0.00272308	-0.000451896	-0.000137153	-0.000812961	0.000803891	0.000157491	-0.001764	-0.00105645	33.9614	1	1	0	0
0.9662	0	0	0	0.0338	3	1	2	-0.000286004	7.37521e-05	-1.5376e-05	-2.67683e-05	-6.2595e-06	2.15553e-05	-0.00426461	0.00625577	-0.00941097	0.000202614	0.00078334	-2.84e-05	-0.0009379	-0.00148589	-0.000250728	-0.0010535	29.1527	1	1	1	1
0.50249	0	0.00172	0.49579	0	3	1	1	-0.000289493	0.000106531	5.6922e-06	-7.26348e-06	-2.36396e-05	1.06989e-05	0.00570219	-0.0446203	-0.0287563	-0.0457336	0.0014599	-0.00453632	-0.00112076	-0.000507492	0.00703335	-0.00105157	29.8401	1	0	0	0
0.87677	0	0	0.01393	0.1093	3	1	1	-0.000287172	5.44203e-05	6.27704e-06	-3.90205e-05	-1.80089e-05	2.7688e-05	-0.00212256	-0.00817649	0.0157811	0.000321034	0.000467333	-0.000887775	9.45e-05	-0.000952766	0.00888536	-0.00105077	31.835	1	1	0	1
0.95816	0.00631	0	0	0.03553	4	2	1	-0.00030016	5.9626e-05	1.36826e-05	-2.20573e-05	-3.66714e-05	-4.7264e-06	-0.00363504	0.00323525	-0.00204834	0.00135162	0.000381951	-0.000747658	0.0015891	0.000195792	0.000440528	-0.00104019	25.0287	1	1	1	0
0.93722	0.00128	0	0.02321	0.03829	3	1	2	-0.000293293	5.74531e-05	-1.10593e-05	-2.29799e-05	-2.67861e-05	3.153e-05	-0.0035114	0.00043954	0.00226842	-0.00207447	1.45e-05	-0.000779178	0.00181261	-0.000544495	-0.00884913	-0.00103376	33.5506	1	1	1	1
0.12296	0.86367	0.00944	0.00393	0	4	2	1	-0.00026643	0.000219878	1.56e-05	-2.78777e-05	-3.3448e-05	1.50565e-05	0.0450359	0.0110834	0.00216561	-0.00230671	0.00533455	0.000558484	-0.000193609	-0.00237524	-0.00137623	-0.00102795	35.5874	1	1	0	1
0.99309	0.00133	0	0	0.00558	2	1	2	-0.000298535	3.779e-05	-4.16375e-05	-1.34202e-05	-2.58176e-05	2.94348e-05	-0.00479037	0.0090551	-0.00943584	0.000643147	-0.000178632	-0.00336263	0.000316379	-0.000137567	-0.000430332	-0.00102717	23.081	1	0	0	0
0.91894	0.00793	0	0.01865	0.05448	2	1	1	-0.000302888	8.97234e-05	-7.63158e-06	-1.72e-05	-2.95545e-05	1.16861e-05	-0.00249498	-0.00454084	0.0106682	-0.00198783	1.45e-05	0.000292878	-0.00130363	0.00183798	0.00469759	-0.00102618	38.5041	1	0	0	0
0.97173	0.00408	0	0	0.02419	3	1	1	-0.000288191	3.27911e-05	-2.87428e-05	-3.67984e-05	-2.23912e-05	2.98286e-05	-0.0038011	0.00108645	0.0013957	-0.000798662	-0.0014874	-0.00185083	-0.00121547	-0.00113363	0.00288192	-0.001024	27.0074	1	0	0	1
1	0	0	0	0	3	1	2	-0.000291595	1.34314e-05	-5.63063e-05	-4.38368e-05	-1.30689e-05	1.90336e-05	-0.0045396	0.0076773	-0.0106046	-0.00112824	0.00199713	-0.00050181	0.000149439	-0.000169512	-0.000187511	-0.00101286	29.7555	2	0	0	1
0.96474	0	7e-05	0	0.03519	2	1	1	-0.00028792	5.19823e-05	-1.31775e-05	-2.85299e-05	-1.97106e-05	1.05012e-05	-0.00348281	-7.37e-05	0.0028807	-0.00166026	-0.000446551	0.00177995	0.00189141	0.000358245	0.00193801	-0.0010102	25.819	2	1	1	0
0.8878	0.00321	0	0.02706	0.08193	2	1	1	-0.000288368	7.31005e-05	1.09195e-06	-2.96088e-05	-2.80708e-05	1.13956e-05	-0.00189608	-0.00760485	0.0177543	0.00134911	0.00106219	0.00217432	-0.000714657	-0.000266192	0.00619962	-0.00100924	33.1907	1	0	0	0
0.8449	0.007	0	0.01038	0.13772	4	2	2	-0.000287357	4.698e-05	1.79963e-05	-3.56433e-05	-1.70994e-05	2.59411e-05	-0.00141128	-0.0117368	0.0215374	-0.0026914	-0.000221059	0.000191304	-0.000598588	0.00333043	0.0113802	-0.00100862	34.4805	1	1	1	1
0.93745	0	0.01181	0.00115	0.04959	3	1	1	-0.000298245	4.98133e-05	-1.48324e-06	-4.36058e-05	-2.18235e-05	1.64083e-05	-0.00388371	-0.00048315	0.00364938	0.00081274	7.25e-05	-0.00283545	-0.000342448	0.00171701	0.00678795	-0.000997337	28.6639	1	0	1	1
0.8579	0.01949	0	0.01166	0.11095	3	1	1	-0.00029876	7.43165e-05	2.08812e-05	-1.6433e-05	-3.33346e-05	1.36086e-05	-0.00196396	-0.00864342	0.0157493	-0.00238768	-3.21e-05	0.000174122	0.00168027	0.00271402	-0.00112054	-0.000990614	30.1138	1	1	1	1
0.97522	0.00515	0	0	0.01963	2	1	1	-0.000288496	3.53594e-05	-3.01231e-05	-2.07457e-05	-2.90119e-05	-1.40127e-06	-0.00433578	0.00808514	-0.00923264	-0.00119955	-0.00103108	-0.00382317	6.02e-05	-0.000412251	-0.00101906	-0.000984127	31.6728	1	0	1	1
0.89981	0.01551	0	0.003	0.08168	1	1	1	-0.000295542	6.37435e-05	8.35395e-07	-3.95188e-05	-1.9754e-05	1.36555e-05	-0.00231031	-0.00450281	0.00920616	-0.00105039	-0.00144338	0.00131125	-0.000998774	-0.000343129	-0.00634532	-0.000984063	27.3007	1	1	1	1
0.94158	0.00291	0	0	0.05551	1	1	1	-0.000281097	5.67191e-05	-3.52384e-05	-2.37276e-05	-2.28925e-05	1.51014e-05	-0.00422744	0.00536671	-0.00501056	-0.000131539	-0.000925763	-0.00114117	0.000648429	-0.000821735	0.000172885	-0.000974687	36.085	1	0	1	1
0.95311	0.00939	0	0	0.0375	2	1	1	-0.00029411	6.13055e-05	-1.28919e-05	-3.79358e-05	-3.291e-05	-2.93574e-07	-0.00415277	0.00327168	0.000600012	-0.00133671	0.00050675	-0.000550961	0.000567217	0.0012984	0.00214174	-0.000971057	28.0178	1	1	0	1
0.70721	0.10943	0.18336	0	0	3	1	1	-0.000285807	8.68038e-05	-8.32126e-06	-5.47921e-05	-1.04965e-05	2.46873e-05	0.00619181	-0.0174387	-0.010429	0.0284053	0.00106993	0.00144696	0.000479054	-0.000816492	-0.000614792	-0.000969293	28.0626	1	1	0	0
0.97496	0.01826	0	0	0.00678	3	1	2	-0.000288017	3.80213e-05	-8.23475e-06	-1.93064e-05	-2.08918e-05	1.89373e-05	-0.00400941	0.00455791	-0.00271801	-0.000507903	0.000987345	0.00219592	0.00199375	-0.000138859	-0.00951891	-0.000962999	29.9805	1	0	0	1
0.33786	0.64837	0.01099	0.00278	0	4	2	1	-0.000278473	0.000153887	4.89108e-06	-3.42749e-05	-1.46828e-05	3.80953e-05	0.0324657	0.00816217	0.00167144	-0.000107396	0.00329207	-0.0012366	-0.000154676	-0.00252222	0.000268949	-0.000958105	34.583	1	1	0	0
0.99012	0	0.00988	0	0	2	1	2	-0.000288778	3.4747e-06	-3.30798e-05	-3.99842e-05	-1.8402e-05	1.40731e-05	-0.00488373	0.00873848	-0.0113202	0.000280576	0.000250065	-0.0016544	0.00212193	-0.000610439	-2.14e-05	-0.000957698	28.1476	1	1	1	1
0.98646	0	0	0	0.01354	4	2	2	-0.000278996	7.77094e-05	-2.26754e-06	-3.33959e-05	-1.3019e-05	2.46599e-05	-0.00457218	0.00653534	-0.00914071	-0.000340832	0.000443391	0.00177062	-0.00147757	0.00242723	-0.0004057	-0.00095316	41.1526	1	1	.	.
0.99906	0	0	0	0.00094	2	1	1	-0.000293085	5.91448e-05	-3.86416e-05	-1.95535e-05	-3.94328e-05	7.01218e-06	-0.00401535	0.00474126	-0.00407693	-0.0015892	0.000227874	-0.00255476	-0.00125564	-0.000391085	0.00278157	-0.000951744	27.1321	1	0	1	0
0.90449	0.01313	0	0	0.08238	3	1	1	-0.000288344	7.85404e-05	-2.27959e-06	-4.36901e-05	-2.6138e-05	1.83093e-05	-0.00269409	-0.00147158	0.00619806	-0.00193306	-0.000107296	0.000417717	0.000934629	0.000389232	0.0048115	-0.000938719	24.6184	1	0	0	0
0.93849	0.01212	0	0	0.04939	2	1	1	-0.000293646	3.5305e-05	-7.51153e-06	-4.42358e-05	-2.5576e-05	1.98298e-05	-0.00315923	0.00136233	0.00294246	-0.00114873	0.00142966	-0.000727366	-0.0012338	-0.00169109	0.00248033	-0.000935557	26.6018	1	1	0	1
0.99208	0	0	0	0.00792	3	1	2	-0.000286709	5.14233e-05	-2.93258e-05	-3.91038e-05	-5.73769e-06	3.25207e-05	-0.00478817	0.00906337	-0.0101483	-0.000490377	-6.79e-05	-0.00109009	0.000911138	-0.000970553	-0.000750276	-0.000926766	29.4683	1	1	0	0
0.96543	0	0	0	0.03457	2	1	2	-0.000283676	5.91978e-05	-4.47106e-06	-3.33524e-05	-1.85495e-05	1.65438e-05	-0.00435186	0.00680186	-0.00758771	-0.00256704	0.00126843	-0.00155115	-4.86e-05	-0.000303771	-0.0013782	-0.000923106	32.5466	1	1	1	1
0.01818	0.00776	0.02518	0.94888	0	1	1	1	-0.000272205	0.000167562	8.22233e-06	-2.4137e-06	-3.08362e-05	1.3335e-06	0.0154056	-0.0907126	-0.0566047	-0.0862632	0.000655892	-0.00711982	-4.21e-06	-0.00121211	0.0106852	-0.000923067	24.5438	1	1	0	0
0.93607	0	0	0.00111	0.06282	2	1	1	-0.000286457	8.41787e-05	1.4282e-05	-2.23471e-05	-2.4084e-05	2.34202e-05	-0.00285197	-0.00346536	0.0110551	0.000648166	0.00061961	0.000521818	-0.00320582	0.000705905	0.00774398	-0.000909762	34.1675	1	1	0	1
0.85884	0.0271	0	0.0193	0.09476	2	1	1	-0.000303281	7.34199e-05	-4.26535e-06	-3.779e-05	-2.09815e-05	2.13069e-05	-0.00278022	-0.00234698	0.00555486	-0.00102594	0.00219969	0.00100209	0.000709605	0.000557386	-0.0199869	-0.00089433	25.9143	1	1	0	1
0.95071	0	0	0	0.04929	2	1	.	-0.000286636	3.87837e-05	-3.84752e-05	-3.98179e-05	-3.55788e-05	8.75332e-07	-0.00474763	0.00886819	-0.0100957	-0.00219663	-0.00024444	-0.000864004	-0.000175017	-0.00162428	-0.00149355	-0.000892248	26.1642	2	0	0	1
0.18896	0.79529	0.00237	0.01338	0	2	1	1	-0.000270624	0.000197539	9.90633e-06	-3.0879e-05	-3.37445e-05	2.3851e-05	0.0407985	0.0125599	0.00114247	-0.00564902	0.00297271	-0.00166969	-0.000933082	0.00161674	0.000911598	-0.000885975	31.787	1	0	0	0
1	0	0	0	0	3	1	2	-0.000296407	4.94101e-05	-1.52817e-05	-3.26448e-05	-1.03487e-05	1.26365e-05	-0.00465849	0.00713527	-0.00774874	-0.00159454	0.000745279	-0.00178097	0.00118309	0.000280712	-0.00272857	-0.000885053	39.2282	1	1	1	1
0.89591	0.0209	0	0.01132	0.07187	1	1	1	-0.000288137	8.4942e-05	-3.3295e-06	-2.95212e-05	-2.27929e-05	1.98022e-05	-0.00170284	-0.00630789	0.015753	0.00218679	0.00056009	0.00154578	-5.87e-05	-0.00213117	0.00718905	-0.00087833	29.4229	1	0	0	0
0.95301	0	0	0	0.04699	1	1	1	-0.000287569	3.67029e-05	-2.62091e-05	-2.32824e-05	-1.48232e-05	2.24271e-05	-0.00482749	0.00872163	-0.0102076	-0.00219927	0.00147783	-0.00377003	-0.000679623	0.000293137	8.84e-05	-0.000877914	30.7174	1	1	0	0
0.99134	0.00713	0	0.00153	0	2	1	1	-0.0002894	6.11473e-05	-2.82206e-05	-4.72661e-05	-6.48957e-06	2.52668e-05	-0.00419851	0.0076462	-0.00909466	-0.00219705	-0.00106057	-0.00028878	0.000965297	-0.00129877	-0.00520903	-0.000873757	30.2004	1	1	1	1
0.99179	0	0.00363	0	0.00458	2	1	.	-0.00028579	4.84601e-05	-3.45294e-05	-4.34672e-05	-2.08978e-05	1.63653e-06	-0.00417425	0.00790814	-0.00990985	0.000494115	0.000902914	-0.00212095	0.000711397	-0.000185195	-0.000653286	-0.000872405	25.8388	1	0	0	1
0.97897	0.00466	0.00197	0	0.0144	1	1	1	-0.000294714	3.75358e-05	-2.52341e-05	-4.26999e-05	-2.23874e-05	-6.99772e-06	-0.00436373	0.00737637	-0.00933128	-0.000950691	-0.00144995	-0.00209098	0.000413247	-7.24e-05	-0.00250049	-0.000871295	25.9303	2	1	1	1
0.94711	0	0	0.01706	0.03583	2	1	1	-0.000288525	5.37207e-05	-1.26693e-05	-2.22061e-05	-2.10782e-05	2.08988e-05	-0.00221579	-0.00454142	0.0111047	0.000663644	-0.000461325	0.000408994	0.00264424	4.67e-05	0.00543572	-0.000865187	41.7176	1	1	1	1
0.91739	0.00968	0	0.01418	0.05875	2	1	1	-0.000286842	4.99701e-05	-2.98413e-06	-2.36194e-05	-2.81953e-05	1.21904e-05	-0.00217368	-0.00710366	0.0160528	-0.00124879	-0.000657913	5.98e-05	-0.000112288	0.000979115	0.00670679	-0.000860559	29.9487	1	0	0	1
0.94759	0.00436	0	0.0057	0.04235	2	1	1	-0.000291689	8.03115e-05	-1.16654e-05	-4.09838e-05	-1.33134e-05	3.23723e-05	-0.00246111	-0.00510689	0.0125767	0.000871662	0.000672587	-0.00252706	0.001362	0.000309985	0.00734989	-0.00086035	36.8997	1	1	0	0
0.98928	0	0	0	0.01072	3	1	1	-0.000290035	4.54557e-05	-4.49055e-05	-3.48741e-05	-2.86748e-05	-3.47834e-06	-0.00484308	0.00920074	-0.00888074	-0.000111226	-0.000994434	-0.00225422	-0.00107498	0.000590264	-0.00267056	-0.00085058	27.6206	1	0	0	1
0.84797	0.02941	0.00447	0.0059	0.11225	2	1	1	-0.000287801	0.000110721	6.99134e-06	-4.42613e-05	-2.66848e-05	2.61585e-05	-0.00112296	-0.00768862	0.0168522	0.00047029	0.000828732	-0.00135877	0.00117476	0.000181981	0.00742477	-0.000848207	33.2284	1	1	1	1
0.893	0.0009	0.00456	0.01832	0.08322	3	1	.	-0.000287522	7.60147e-05	8.8855e-06	-1.28469e-05	-2.94494e-05	1.73668e-05	-0.0018094	-0.00845663	0.0157992	-0.000892705	0.000417437	0.00112519	0.00106572	-0.0008942	0.00722881	-0.000847582	30.7495	1	0	1	0
0.99426	0.00574	0	0	0	3	1	2	-0.000303244	1.99256e-05	-2.71103e-05	-3.5302e-05	-1.79909e-05	3.83625e-06	-0.00451473	0.00789079	-0.00802845	-0.00178096	7.54e-07	-4.21e-05	0.00059044	-0.00198571	-0.00226998	-0.000839817	25.4826	1	1	0	1
0.91583	0.00095	0.01022	0	0.073	4	2	2	-0.00029393	8.63545e-05	-5.13917e-06	-2.00845e-05	-2.57005e-05	1.99263e-05	-0.00354193	-0.00121258	0.00399703	-0.00101277	-0.000457132	-0.000432902	0.00108898	-0.00258895	0.00260733	-0.000838786	30.1667	1	1	0	1
0.91358	0.00263	0	0.02028	0.06351	4	2	1	-0.000289896	0.000108226	6.43434e-06	-2.23864e-05	-2.42648e-05	2.44353e-05	-0.00116585	-0.00790383	0.0163557	-0.000807282	0.00037909	0.000140839	0.00122216	-0.00127496	0.0101971	-0.000833063	31.0042	1	0	1	1
0.98654	0.01346	0	0	0	2	1	1	-0.000280319	7.74703e-05	-2.9826e-06	-5.18961e-06	-1.29934e-05	2.5253e-05	-0.0043662	0.00786106	-0.00875415	-0.00146878	0.00119941	-0.000469231	-0.000148147	-0.000183484	-0.000757037	-0.000824712	33.6827	1	1	1	0
1	0	0	0	0	3	1	2	-0.000291833	4.19242e-05	3.29129e-06	-5.76888e-06	-4.32173e-05	-2.45003e-05	-0.00478676	0.00818154	-0.0113533	-0.00148381	0.00108448	0.00263371	0.00149149	-0.000124145	-0.0030461	-0.000800179	33.2585	1	0	0	1
0.55312	0.29572	0.15116	0	0	3	1	1	-0.000265994	0.000139358	7.83315e-06	-2.52788e-05	-3.94053e-05	2.64205e-06	0.0166882	-0.00930732	-0.00609161	0.0201203	0.000909998	-0.00121093	0.000271019	6.14e-05	0.00231552	-0.000799364	29.4678	1	0	0	1
0.60821	0.36476	0	0.02703	0	2	1	1	-0.000275484	0.000156831	-3.41872e-06	-5.84797e-05	-3.52482e-05	3.40219e-06	0.0175958	0.00389176	0.00139269	0.000257878	0.00228007	0.00113916	-0.00248337	-0.00187771	0.00319213	-0.000798806	34.4611	1	1	0	0
0.94513	0.00829	0	0.01734	0.02924	3	1	2	-0.00030103	3.81933e-05	6.00129e-06	-1.57838e-05	-2.92654e-05	3.25701e-06	-0.00252754	-0.00278202	0.0105813	0.00196918	-0.000940685	0.000168507	-0.00165043	-4.95e-05	0.0067303	-0.000797305	25.8884	1	1	0	0
0.69219	0.2498	0.04698	0.01103	0	3	1	1	-0.000272727	9.07145e-05	1.48552e-05	-4.6454e-05	-1.87815e-05	1.60475e-05	0.0109029	-0.00156183	0.000380648	0.00823181	0.000902153	-0.000127656	0.000114364	0.000111811	0.00116045	-0.000792175	40.0016	1	0	0	1
0.06567	0.91327	0	0	0.02106	1	1	1	-0.000268038	0.000184247	2.73998e-05	-2.04928e-05	-3.60468e-05	3.21185e-05	0.0473844	0.0124987	0.00199668	-0.00264314	0.00790167	-0.00103441	-0.000750989	-0.00566017	-0.000403317	-0.000787962	.	2	0	1	0
0.92286	0	0	0.00567	0.07147	2	1	2	-0.000291623	6.17352e-05	-6.57471e-06	-5.02723e-05	-1.73512e-05	3.10853e-05	-0.00284338	-0.00132164	0.00634712	-3.85e-05	-0.000353687	-0.000470913	0.00024989	-0.00132631	-2.59e-05	-0.000782143	26.7437	1	0	0	0
0.98601	0	0	0	0.01399	5	5	3	-0.000301249	5.99797e-05	-4.02236e-05	-5.3417e-05	-3.06826e-05	1.33009e-05	-0.00477907	0.00758039	-0.00890004	0.000291524	0.000899259	-0.00251093	-0.000340935	-0.000688602	-0.00189289	-0.000778371	31.9255	1	0	1	0
0.99701	0	0.00299	0	0	2	1	1	-0.000296636	4.78325e-05	-1.70756e-05	-4.95369e-05	-3.65834e-05	-9.55647e-06	-0.00468293	0.00719527	-0.00831688	-0.00159003	0.000689725	-0.000275319	0.00233921	-0.00182036	-0.0013805	-0.000773898	49.0807	1	1	0	0
0.9549	0.01097	0	0	0.03413	3	1	2	-0.000294528	5.30034e-05	-1.58621e-05	-1.4971e-05	-2.98074e-06	3.48496e-05	-0.00267006	0.000944043	0.00237754	-0.000814172	-0.000461602	-0.000940598	0.000276198	-0.000535236	0.00397125	-0.000771656	30.9155	1	1	1	1
0.99913	0	0	0	0.00087	3	1	1	-0.000298707	4.70113e-05	-2.90716e-05	-2.53628e-05	9.62499e-07	4.49122e-05	-0.00457006	0.00699658	-0.00780301	5.3e-06	0.000517372	-0.00308932	-0.000880902	0.000375106	8.64e-05	-0.000770503	31.962	1	1	0	1
0.9507	0.01555	0	0	0.03375	3	1	1	-0.000299493	5.09887e-05	-3.65643e-05	-4.08643e-05	-1.71045e-05	1.10096e-05	-0.003688	0.00848602	-0.00962052	-0.000233253	0.00125117	-0.00304738	-0.00123041	-0.000729906	-0.00180043	-0.000765624	26.7752	1	1	1	1
0.08329	0.89076	0.02595	0	0	4	2	2	-0.00026407	0.000212546	2.27417e-05	-2.59954e-05	-3.16717e-05	1.67446e-05	0.0454446	0.0109771	0.00238457	-0.00221679	0.00491516	0.00107456	0.000844548	-0.00241206	0.000510413	-0.00075853	35.8252	1	1	1	0
0.95806	0	0.00138	0	0.04056	1	1	1	-0.000279269	6.35745e-05	-4.44158e-06	-5.05287e-05	-1.48437e-05	2.94534e-05	-0.00345001	-0.00383494	0.0110076	-0.00125637	-0.000104167	0.00030776	0.00178005	-0.000670782	0.0067442	-0.000753882	26.3662	1	0	1	1
0.99808	0	0	0	0.00192	2	1	1	-0.000296092	3.58842e-05	1.03733e-05	-3.77118e-06	-1.83368e-05	-1.78867e-06	-0.00411934	0.00525591	-0.00473089	-0.00100104	-0.000332413	0.00132022	-0.00188236	0.00236322	0.0015631	-0.000742782	30.4988	1	0	0	0
0.94685	0	0	0.00477	0.04838	4	2	.	-0.000288324	6.4086e-05	1.11748e-05	-3.98024e-05	-2.09072e-05	1.34656e-05	-0.00286052	-0.00157058	0.00526456	0.000492643	-0.000114617	-0.000190038	-0.0011714	-0.00200306	0.00402813	-0.000742771	29.5923	1	1	0	0
0.94162	0.00834	0	0	0.05004	2	1	1	-0.000285469	3.12747e-05	-3.85986e-06	-1.63792e-06	-2.53705e-05	-8.27215e-06	-0.0043235	0.0079211	-0.00905897	-0.00113462	-0.00198025	-0.00379261	-0.00155833	0.00150722	-0.000773799	-0.000736719	30.2637	1	1	1	1
0.88852	0.00649	0	0.02467	0.08032	3	1	2	-0.000287879	8.7572e-05	1.31256e-06	-5.31469e-05	-3.83074e-05	6.40305e-06	-0.00230447	-0.00654724	0.0131961	-0.000403211	-0.000217713	-0.00130996	-0.000513961	0.0012058	0.00584239	-0.000724178	24.8757	1	0	0	1
0.92196	0.01752	0	0.00289	0.05763	5	5	3	-0.000286778	0.000105299	1.48336e-05	1.50409e-07	-2.2007e-05	1.17441e-05	-0.00192532	-0.00373094	0.00862727	0.00109782	0.00181715	0.000694482	-0.00215674	0.000502297	0.00515549	-0.000711318	31.1017	1	0	0	0
0.99768	0	0.00146	0	0.00086	2	1	1	-0.000291306	6.30781e-05	4.00198e-06	-1.55424e-05	-3.53728e-05	1.35588e-05	-0.00394764	0.00272889	-0.00309223	-0.00124554	-0.000328978	0.00104576	0.00100901	-0.00138927	0.00283648	-0.00071033	34.4452	1	1	0	1
0.88772	0.01051	0	0.0379	0.06387	2	1	2	-0.000286585	8.52644e-05	-3.77623e-06	-1.3599e-05	-1.1043e-05	1.75059e-05	-0.00208867	-0.00741508	0.0157191	-0.000588235	-0.000987704	-0.000576716	-0.000806275	0.00056364	0.00656222	-0.000706831	31.7443	1	1	1	1
0.95713	0	0	0.01439	0.02848	3	1	2	-0.00029061	5.3656e-05	-2.80728e-06	-4.0804e-05	-1.57019e-05	1.42934e-05	-0.003484	-0.000850744	0.00505789	-0.000792421	0.00125177	0.00223753	9.62e-05	-4.06e-05	0.00141592	-0.000701666	39.4083	1	1	1	1
0.89447	0.00406	0	0.01902	0.08245	1	1	1	-0.00028948	0.000100668	-4.21615e-06	-3.21228e-05	-2.28436e-05	2.83291e-05	-0.00241722	-0.00540921	0.0136474	-0.000340863	-0.000307628	-0.000843493	-0.000483526	-0.000727208	0.00743893	-0.000699455	29.7614	1	1	0	1
0.24618	0.00586	0.74796	0	0	1	1	1	-0.000262785	0.000100207	-1.11764e-05	-3.84943e-05	-2.25298e-05	1.17148e-05	0.008282	-0.0743534	-0.0597049	0.0814048	-0.00433369	0.00577971	-0.000659324	0.0037035	-0.00918748	-0.000686725	28.2629	1	0	1	0
0.93818	0.00149	0	0.00239	0.05794	2	1	1	-0.000296682	6.41996e-05	-2.42926e-05	-4.93747e-05	-2.12451e-05	1.19348e-05	-0.00322702	-0.000514786	0.00416602	-0.000675025	0.000584706	-0.00104398	0.000694497	-0.000800784	0.00238591	-0.000684117	25.8027	1	0	0	0
0.99508	0	0.00246	0	0.00246	2	1	1	-0.000284144	4.53979e-05	-4.01903e-05	-4.20156e-05	-2.72341e-05	2.15473e-05	-0.00486243	0.00755823	-0.0100751	-0.00173902	-0.000668772	-0.0022811	-0.000767292	0.000306293	-0.00136086	-0.000682532	25.4445	1	1	0	1
0.93184	0	0	0.02147	0.04669	1	1	1	-0.000305153	4.74204e-05	1.59089e-05	-2.32356e-05	-2.57683e-05	1.89056e-05	-0.0022757	-0.00646888	0.0149254	0.00159322	0.0011158	0.000750833	-6.75e-05	-0.00110867	0.00489625	-0.000665677	35.4865	1	1	1	0
0.97069	0	0	0	0.02931	2	1	1	-0.00028914	6.36788e-05	-4.72679e-05	-3.80936e-05	-1.81492e-05	1.21798e-05	-0.00462427	0.0079918	-0.00827151	4.79e-05	-5.17e-05	-0.000810905	-0.000988716	-0.00294416	0.00118688	-0.000665585	40.4792	1	1	0	0
0.9824	0	0	0	0.0176	2	1	1	-0.000293175	1.73319e-05	-4.56029e-06	-3.6052e-05	-2.34461e-05	1.61322e-05	-0.00459312	0.00550703	-0.00475526	-0.00144418	-0.00149572	0.000652203	-0.00102471	-0.000282147	0.00149311	-0.000664821	29.5452	1	1	0	0
0.57834	0.30087	0.12079	0	0	2	1	2	-0.000280276	0.000105251	-2.36579e-06	-4.8946e-05	-2.5259e-05	1.69041e-05	0.0161918	-0.0067496	-0.00457683	0.0161651	0.000165528	0.00143048	-0.00275	-0.00524371	0.000153065	-0.0006604	28.6556	1	1	0	0
0.96852	0	0	0.00201	0.02947	1	1	.	-0.000293634	6.10963e-05	-9.82092e-06	-3.38341e-05	-2.40306e-05	1.05185e-05	-0.00405445	0.00378365	-0.00337325	0.000456456	0.000291874	-0.000494629	0.00212284	-0.000219296	-0.00827126	-0.000659809	31.5728	1	1	0	0
0.9989	0	0	0	0.0011	3	1	1	-0.000280953	1.77385e-05	-5.17947e-05	-6.39856e-05	-2.67384e-05	1.45069e-05	-0.00462021	0.00899124	-0.0102234	-0.00183753	0.000687692	-0.00281302	-0.0024581	-0.000582708	-0.000785952	-0.000645119	28.0601	1	0	1	1
0.97447	0	0.0061	0	0.01943	1	1	1	-0.000299399	2.57457e-05	-4.65987e-05	-2.61712e-05	-3.76756e-05	-8.9138e-06	-0.00470328	0.00882253	-0.0100049	-9.65e-05	0.000498186	-0.00224799	0.000448182	0.000577036	-0.00180351	-0.000637843	25.1801	1	1	0	0
0.97557	0	0	0	0.02443	2	1	1	-0.000285365	3.24815e-05	-1.13841e-05	-2.31307e-05	-1.61427e-05	2.04051e-05	-0.00462341	0.00660377	-0.00751535	-0.00138461	0.00103882	-0.0010317	-0.000914164	-0.00126033	0.00126691	-0.000622769	28.144	1	1	1	1
0.96861	0.00595	0	0.00862	0.01682	2	1	1	-0.000280201	0.000102742	-6.88251e-06	-3.64628e-05	-1.24767e-05	2.95429e-05	-0.00312836	-0.000379533	0.0061236	-0.000206611	0.000465972	-0.000310355	-4.51e-05	0.00469086	0.00572391	-0.000618776	21.235	1	1	0	0
0.6976	0.04713	0.11241	0.03479	0.10807	3	1	1	-0.000293906	0.000111708	6.96736e-06	-1.22779e-05	-2.98584e-05	2.80337e-05	0.00128772	-0.0205862	-0.00261177	0.0141495	-0.00169726	0.000793344	0.001853	-0.000765125	-0.016369	-0.000617193	27.8439	1	1	0	0
0.9345	0	0.006	0	0.0595	3	1	1	-0.000305318	5.33988e-05	-6.08067e-06	-1.73397e-05	-2.37897e-05	2.17867e-05	-0.00328628	-1.03e-05	0.00383794	-0.000433139	-0.000384807	-0.00196949	-0.00042687	-0.00105087	0.00449779	-0.000611317	29.0008	1	1	0	1
0.62414	0.23049	0.14537	0	0	3	1	1	-0.000278321	0.000112766	-1.60714e-05	-4.77703e-05	-3.45553e-05	1.91938e-05	0.011854	-0.0125344	-0.00916511	0.0206965	-0.00193607	0.000169928	-0.00183095	0.00199145	0.00240313	-0.000610919	36.5194	1	0	0	1
0.89521	0	0	0.00075	0.10404	3	1	1	-0.000294687	9.40702e-05	-2.97312e-06	-2.45937e-05	-2.4573e-05	1.65768e-06	-0.0018893	-0.00642017	0.0162731	-0.000254826	-0.00210591	0.00183495	-0.000448128	-0.000553171	0.00847266	-0.000602906	28.9963	1	1	1	1
0.94501	0	0	0	0.05499	2	1	2	-0.000288658	3.1796e-05	-1.07942e-05	-1.83634e-05	-2.89751e-05	8.80642e-06	-0.00445326	0.00690997	-0.00638209	-0.00128969	-4.98e-05	-0.00126149	-0.000886358	-0.0022391	2.09e-05	-0.000582915	34.0569	1	1	1	1
0.97433	0	0	0.00387	0.0218	4	2	1	-0.000289903	3.83917e-05	-3.1286e-06	-1.10602e-05	-1.17143e-05	2.57632e-05	-0.00374711	0.00375371	-0.00344861	-0.000251483	-0.000604085	-0.0023031	-0.00262817	0.000677074	0.0018506	-0.000580589	38.5891	1	1	1	1
0.47051	0.49947	0	0	0.03002	2	1	2	-0.000284017	0.000114062	1.30771e-05	-1.81081e-05	-3.49448e-05	1.6179e-05	0.0240166	0.00796831	-0.000103255	-0.000512718	0.00309759	-0.000567091	-0.00117033	-0.00369754	-0.00186287	-0.000570333	34.2166	1	0	0	1
0.8433	0.01728	0	0.02016	0.11926	2	1	1	-0.000291165	8.18945e-05	2.93667e-06	-1.51875e-05	-2.51776e-05	1.69857e-05	-0.00165523	-0.00729937	0.0159937	-0.000487833	0.000730936	0.000201812	-0.000410735	-2.43e-05	0.00805164	-0.000569349	24.4747	1	0	0	1
1	0	0	0	0	3	1	1	-0.000286204	3.77832e-05	-2.81574e-05	-1.56456e-05	-3.31584e-05	1.36355e-06	-0.00471687	0.00748265	-0.00845875	-0.00107175	-0.000430867	-0.00294254	0.00162154	-0.00181945	0.000181716	-0.000568692	30.1073	1	1	0	0
0.98835	0	0	0	0.01165	1	1	1	-0.000288753	6.81932e-05	-1.36939e-05	-5.01989e-05	-1.73489e-05	1.64341e-05	-0.0042502	0.00420671	-0.00284147	-0.000469147	0.00070011	-0.000141093	-4.21e-05	0.000386788	0.000792245	-0.000564818	27.8514	1	0	0	0
0.91746	0.01535	0	0.02544	0.04175	3	1	3	-0.000286902	9.93092e-05	4.37642e-06	-5.00051e-05	-3.41853e-05	6.59606e-06	-0.00218086	-0.00547102	0.0135829	-0.000475332	0.000899745	-0.00039773	-0.00115262	0.00111776	0.00515689	-0.000563943	50.9793	1	0	1	1
0.97558	0.00211	0	0	0.02231	4	2	1	-0.000296424	6.41594e-05	-1.78992e-05	-3.52754e-05	-2.17738e-05	1.06363e-05	-0.00448161	0.00794143	-0.00788334	-0.00199228	7.99e-06	-1.67e-05	0.000377786	-0.000463604	-0.00121851	-0.000562702	30.2498	1	1	1	1
0.95639	0.00546	0	0	0.03815	3	1	2	-0.000300457	1.5058e-05	-2.50828e-05	-3.69985e-05	-1.41334e-05	6.36323e-06	-0.00451177	0.00740835	-0.00655917	-0.000491549	0.00114228	-0.0023076	-2.76e-05	0.000260402	-0.00119248	-0.00056013	25.6417	1	0	0	1
1	0	0	0	0	2	1	1	-0.000282621	6.74303e-05	-8.5581e-06	-2.30889e-05	-3.55901e-05	1.04351e-05	-0.00434663	0.00498799	-0.003891	-0.000262231	0.000210413	-0.00198726	0.00081216	-0.00183814	0.00102025	-0.000555146	28.7338	1	0	0	1
0.96201	0	0.01669	0	0.0213	3	1	1	-0.000284999	3.26407e-05	1.01693e-06	-5.39334e-05	-3.96121e-05	2.1904e-05	-0.00324834	-0.000419583	0.00276569	9e-05	-0.000174799	-0.00306987	0.000783492	0.000620797	0.0045454	-0.000554701	28.9988	1	0	1	1
0.67199	0.17125	0.1481	0.00866	0	3	1	2	-0.000279538	0.000109622	1.02395e-05	-3.02341e-06	-1.43952e-05	2.22221e-05	0.00833569	-0.0135641	-0.00920871	0.0236161	0.00159617	0.00250772	-0.000715335	-0.00358285	-0.000762398	-0.000542142	36.1627	1	1	0	1
0.88337	0.01797	0.03462	0	0.06404	1	1	1	-0.000290323	6.36857e-05	4.70841e-06	-4.36305e-05	-2.22515e-05	1.50234e-05	-0.00127887	-0.00474555	0.00353356	0.00629257	-0.000387113	-0.00112755	-0.00299916	0.000362688	0.00336675	-0.000541371	26.9171	1	1	0	0
0.55516	0.29857	0.13379	0.00762	0.00486	2	1	1	-0.000270973	0.000108051	9.02604e-07	-2.12244e-05	-2.82418e-05	2.02619e-05	0.0146998	-0.00827548	-0.00474245	0.0176412	0.00083126	0.00143438	-0.000422291	0.0013461	0.00107806	-0.000540692	29.9379	2	1	1	1
0.62466	0.0299	0.34544	0	0	3	1	2	-0.000277478	8.3165e-05	3.64002e-06	1.95511e-06	-2.65684e-05	8.70469e-06	0.00334538	-0.0351398	-0.0266258	0.0492457	-0.00325858	0.00436782	-0.00211653	0.000969329	-0.0061906	-0.00053738	26.2726	1	0	1	1
0.95493	0	0.00855	0	0.03652	3	1	2	-0.000295125	2.35767e-05	-1.00921e-05	-3.28306e-05	-2.08565e-05	1.29513e-05	-0.00379754	0.00324967	0.000325018	-0.00107954	-9.81e-05	0.00105357	0.000803928	-0.000897218	0.00396573	-0.00053016	32.0446	1	0	0	1
0.90028	0.00934	0.01203	0.01696	0.06139	2	1	.	-0.000284297	0.000117665	1.13279e-05	-1.12296e-05	-2.36185e-05	2.33968e-05	-0.00153513	-0.00747182	0.014619	0.0006916	-0.000480826	-0.000781876	-0.000427611	-0.000200464	0.00976145	-0.000528071	32.835	1	0	1	0
0.82992	0.02581	0	0.02004	0.12423	3	1	1	-0.000289423	5.36452e-05	1.48607e-06	-3.53458e-05	-6.06572e-06	3.402e-05	-0.00206086	-0.00756629	0.0141213	-0.0042347	-0.000364905	0.000419229	0.00175731	0.00183766	-0.0148786	-0.000519011	33.1454	1	0	0	1
1	0	0	0	0	3	1	2	-0.000287841	1.89844e-05	-2.95106e-05	-2.20008e-05	-1.91998e-05	1.07042e-05	-0.00461354	0.00882254	-0.0112833	-0.000967495	0.00169397	-0.0023181	0.00160488	-0.00105266	-0.00144355	-0.000516662	25.9638	2	1	1	1
0.18069	0.0059	0.81119	0	0.00222	4	2	2	-0.000256554	0.00010498	-2.56832e-05	-4.43583e-05	-3.3585e-05	6.14077e-06	0.00966908	-0.0776255	-0.063328	0.0872047	-0.00654849	0.00469416	0.00107808	0.00444365	-0.00957388	-0.000513834	28.3391	1	1	1	1
0.99235	0	0.00126	0	0.00639	2	1	1	-0.00029144	3.06354e-05	-1.98723e-05	-3.67604e-05	-1.9263e-05	1.42437e-05	-0.00464126	0.00718726	-0.00800513	-0.00172496	0.000336856	-0.000406001	0.000277014	0.000561808	0.00210227	-0.000510247	31.9269	1	1	0	0
0.94938	0.04995	0.00067	0	0	3	1	1	-0.000297175	8.94353e-05	-2.53681e-05	-2.96476e-05	-2.65592e-05	1.45071e-05	-0.00024748	0.00572215	-0.00538229	-0.00227584	-4.68e-05	0.000342905	-0.00113582	-0.00374194	0.000381535	-0.000510163	30.0011	1	1	1	0
0.96365	0	0	0	0.03635	3	1	1	-0.000293511	4.56091e-05	-3.87462e-05	-4.80898e-05	-2.76179e-05	2.18485e-06	-0.00439219	0.00647467	-0.00651349	-0.00141822	0.00103668	-0.000222999	0.000502392	0.0022233	-0.0028152	-0.00050677	20.3989	2	1	0	1
0.75094	0.03658	0.159	0.0263	0.02718	3	1	2	-0.00029172	3.98615e-05	-3.67519e-06	-2.28851e-05	-3.61089e-05	4.59363e-06	0.00142416	-0.0190248	-0.00393042	0.0173028	0.000885307	-0.000372641	0.000172048	-0.000703931	0.00232786	-0.000504088	28.0126	1	1	0	0
0.90874	0	0	0.01278	0.07848	2	1	1	-0.000292004	6.66925e-05	1.54855e-05	-7.85599e-06	-3.31434e-05	8.27525e-06	-0.00204988	-0.00742896	0.017044	0.0014694	-0.000544458	-0.000318183	0.00033413	-0.00016448	0.00838358	-0.000497832	26.3243	1	1	1	0
0.06719	0.91236	0	0.00935	0.0111	3	1	2	-0.000268064	0.000194655	2.25606e-05	-2.87125e-05	-3.01375e-05	3.42783e-05	0.0473977	0.0122321	0.00320069	-0.00314426	0.0053382	0.00160152	0.00108432	-0.00438385	0.000521387	-0.000497391	38.6679	2	0	1	1
0.99274	0	0	0	0.00726	2	1	1	-0.000290518	6.71966e-05	-3.31478e-05	-5.01023e-05	-9.16218e-06	4.47287e-05	-0.00419333	0.00258776	-0.0032442	-0.00190774	-0.000647793	0.00230665	0.000884659	-0.000693441	-0.00423831	-0.000495525	37.8953	1	1	0	0
0.90911	0.00752	0	0.00387	0.0795	2	1	1	-0.000285798	7.06365e-05	2.23983e-05	-2.49207e-05	-2.58314e-05	1.27531e-05	-0.00199682	-0.00764808	0.0164212	0.00106229	0.00171607	-0.00132574	-0.000658352	-0.000330905	0.0055429	-0.000494599	29.7469	1	0	0	1
0.96037	0.00724	0	0	0.03239	3	1	1	-0.000293356	6.56131e-05	-2.45272e-05	-1.98701e-05	-1.81166e-06	2.75956e-05	-0.00428808	0.00666763	-0.00652532	-0.00176085	0.000277033	-0.00225047	0.000953075	0.000452846	-0.00742634	-0.000490688	33.6987	1	0	0	0
0.97846	0	0.00276	0	0.01878	4	2	2	-0.000290336	6.24731e-05	-1.3428e-05	-3.39649e-05	-1.64068e-05	1.90588e-05	-0.00324806	0.000534631	0.00423263	-0.0004776	0.000618513	-0.00131784	-0.00313209	0.00083015	0.00583386	-0.000490112	27.6177	1	1	1	1
0.98578	0	0.00136	0	0.01286	3	1	1	-0.000300541	4.47419e-06	-2.16561e-05	-5.15241e-05	-3.22526e-05	1.77322e-05	-0.00442962	0.00750035	-0.00832591	-0.000604538	-0.000651342	-0.00124853	0.0026813	-0.00166306	-0.00251641	-0.000490053	30.9193	1	1	1	1
0.95445	0.00565	0	0	0.0399	4	2	2	-0.000292144	5.06311e-05	-1.75403e-05	-2.3171e-05	-9.73076e-06	2.00169e-05	-0.00393285	0.00470472	-0.00413563	-0.00278187	-0.00110482	0.000229636	-6.56e-05	-0.000327235	-0.00144044	-0.000488561	35.8124	1	1	0	0
0.98906	0	0	0	0.01094	3	1	2	-0.000285929	7.70034e-05	-3.70316e-05	-3.74155e-05	-2.01303e-05	1.78595e-06	-0.00426382	0.00417775	-0.00239046	0.00028038	-0.0011519	-0.000269984	0.00065465	-0.00127321	-0.00125654	-0.000485178	30.7328	1	0	1	1
0.99569	0.00431	0	0	0	2	1	1	-0.000284314	3.81555e-05	-3.49469e-05	-3.26485e-05	-2.54741e-05	3.00706e-06	-0.00477723	0.00774078	-0.00909712	3.35e-05	-0.00103364	-0.00342292	0.000188224	-0.00132238	-0.00307776	-0.000479391	35.0044	1	0	0	0
0.9622	0	0.00231	0	0.03549	3	1	2	-0.000277992	5.19813e-05	-3.30868e-05	-4.59189e-05	-2.46419e-05	1.19739e-06	-0.00419194	0.00286203	-0.00390554	-0.00142948	0.00254953	-0.00118708	0.0027164	-0.00135861	0.0016175	-0.000472828	29.1659	1	0	1	1
0.89691	0.0107	0	0.01317	0.07922	3	1	1	-0.00029454	8.07921e-05	-2.72293e-07	-2.1495e-05	-1.79934e-05	1.19929e-05	-0.00243085	-0.00500735	0.00891739	-0.000804197	0.000992901	-0.000416848	0.000105271	0.000753731	-0.00530077	-0.0004725	22.4626	1	1	0	1
0.38488	0.04652	0.56054	0	0.00806	2	1	1	-0.000277969	7.57383e-05	-1.3836e-05	-3.64186e-05	-2.23575e-05	9.2677e-06	0.00768586	-0.0562263	-0.0451737	0.0603173	-0.00435857	0.00319026	0.00126168	0.00322047	-0.00586429	-0.000450858	27.477	1	0	0	0
0.94604	0	0	0	0.05396	3	1	1	-0.000290846	3.69777e-05	-2.72733e-05	-2.82365e-05	-1.95668e-05	3.17831e-05	-0.00379455	0.00345627	-0.00303934	-0.000675362	-0.00163367	-0.00176538	0.000326361	-0.000697518	0.00310517	-0.000450303	39.7277	1	1	0	0
0.9952	0	0	0.0048	0	3	1	1	-0.000296171	5.08623e-05	-3.62885e-05	-5.11829e-05	-2.09434e-05	1.35928e-05	-0.00468765	0.00763349	-0.00897458	-0.00256209	0.000875223	-0.00463022	-0.00110257	-0.00325022	-0.00259105	-0.000443522	30.8523	1	1	0	1
0.95942	0	0	0	0.04058	1	1	1	-0.000295912	7.09192e-05	1.74028e-05	-2.57344e-05	-2.82879e-05	1.87696e-05	-0.00349571	0.00173709	0.0033433	8.2e-05	-0.000803243	-0.00124161	0.00119233	0.000693451	0.0028056	-0.000437904	36.27	1	1	0	0
0.92814	0.00967	0	0	0.06219	4	2	2	-0.000279016	5.61327e-05	5.19041e-06	-1.99668e-05	-3.18054e-05	2.02216e-05	-0.00343004	-5.38e-06	0.00291512	-0.000778061	-0.000751578	-0.00144628	-0.000464711	0.000853663	0.00385356	-0.000430808	34.3374	1	1	1	1
0.73665	0.02194	0.23982	0	0.00159	2	1	1	-0.000280959	7.60343e-05	-2.06034e-05	-1.90703e-05	-1.80148e-05	1.42321e-05	0.000764977	-0.0191819	-0.0228344	0.0271631	-0.000726454	-0.000529359	0.0013185	0.00214774	-0.00155838	-0.000425912	27.0381	2	1	0	1
0.97902	0	0	0.00041	0.02057	2	1	1	-0.000295914	8.88665e-06	-2.61928e-05	-3.20571e-05	-3.67215e-05	-1.95543e-06	-0.00469202	0.00716231	-0.00840461	-0.00139915	-0.00111896	-0.00108559	-0.00252358	-0.00150855	-0.00176369	-0.000424915	36.325	1	1	0	1
0.94606	0	0.00082	0	0.05312	3	1	2	-0.000304737	7.10584e-05	-3.27835e-06	-7.50516e-07	-2.87961e-05	1.82193e-05	-0.00316856	-6.56e-05	0.00512302	-0.000408548	0.0014592	-0.00114504	0.000148336	5.67e-05	0.00366965	-0.000418992	34.1668	1	0	1	1
0.97537	0	0	0	0.02463	2	1	2	-0.000297728	3.19435e-05	-1.60409e-05	-3.9994e-05	-2.22043e-05	2.14238e-05	-0.00415472	0.00509806	-0.00330507	-0.000655706	0.000139257	-0.00259104	0.00043832	0.00123398	2.35e-05	-0.000416078	31.432	1	0	0	0
0.98506	0	0.00159	0	0.01335	2	1	1	-0.000293555	3.9205e-05	-2.90838e-05	-3.34297e-05	-2.30334e-05	1.29957e-05	-0.00472053	0.00826651	-0.0100569	-0.00194284	0.000332667	-0.00332677	-0.00142159	-0.00044525	-0.00283272	-0.00041589	42.0376	1	1	1	1
0.95883	0	0	0	0.04117	3	1	1	-0.000291669	3.79993e-05	8.83645e-06	-5.42736e-06	-8.87898e-06	2.77113e-05	-0.00408444	0.00415427	-0.00202088	-0.000691836	0.000540687	0.00371022	-0.000338037	0.000926837	8.99e-05	-0.000411231	30.2765	1	0	1	1
0.88027	0.04399	0.00924	0.03094	0.03556	2	1	1	-0.000287301	9.06714e-05	1.36088e-05	-1.90748e-05	-1.84668e-05	2.25308e-05	-0.000121679	-0.00682246	0.0110533	0.00507443	0.0014354	0.000177161	0.00115274	0.000893866	0.00481294	-0.00039684	31.8781	1	1	0	0
0.92705	8e-05	0	0	0.07287	3	1	1	-0.00029617	6.67836e-05	-2.36507e-05	-5.43257e-05	-2.60246e-05	1.0746e-06	-0.00376642	0.00271474	-0.00152127	-0.00207737	-0.000136198	-0.00230177	0.00111125	-0.000983133	-0.00761731	-0.000391648	27.2771	1	1	0	1
0.95255	0.00632	0	0.00284	0.03829	2	1	1	-0.000298093	4.86757e-05	-1.84009e-05	-7.04692e-05	-3.13041e-05	1.68848e-05	-0.00260741	-0.00341099	0.00909656	0.00018153	-0.000615884	0.000472033	1.98e-05	-0.000598695	0.00548368	-0.000389895	32.4537	1	1	1	1
0.99206	0	0	0.00794	0	2	1	1	-0.000299678	3.96396e-05	-2.23309e-05	-2.89891e-05	-4.30788e-05	-2.66994e-06	-0.00444753	0.00673243	-0.00791314	-0.00246558	0.0017607	-0.00324832	-0.000595281	0.000460451	0.00070414	-0.000385407	34.4336	1	1	0	1
0.95333	0.00215	0.00228	0	0.04224	3	1	1	-0.000298661	7.96354e-05	-1.26527e-05	-4.64824e-05	-1.47756e-05	3.40752e-05	-0.00298368	0.00100634	0.00299756	-0.00213964	-0.00137978	-0.00121153	0.000184215	-0.000214455	0.00346684	-0.00038249	20.6283	2	0	0	0
0.98673	0	0	0	0.01327	1	1	1	-0.000291217	6.56567e-05	-2.96757e-05	-1.87901e-05	-1.65144e-05	1.9409e-05	-0.00447719	0.00838665	-0.00894154	-0.0013051	0.00122369	-0.000819442	-0.000566996	-0.000709075	-0.00336252	-0.000381268	36.925	1	1	0	0
0.94359	0.01251	0.00126	0.01868	0.02396	2	1	2	-0.000284742	0.000103375	-1.85883e-06	-6.16546e-05	-1.74324e-05	2.38035e-05	-0.0018625	-0.00441729	0.0102961	0.000699319	0.000841171	0.000683874	0.000741629	0.000986908	0.00478059	-0.000379997	28.5193	1	1	0	0
0.9318	0.0126	0.00848	0	0.04712	2	1	1	-0.00027737	-4.0254e-06	-2.20259e-05	-3.33783e-05	-2.84867e-05	-2.87979e-06	-0.00380569	0.00667602	-0.00691845	0.000353177	0.00018227	-0.00272455	0.000333233	0.000911364	-0.000937458	-0.000376137	26.0132	1	0	0	0
0.17298	0.80287	0	0	0.02415	3	1	1	-0.000269035	0.000211544	1.48266e-05	-1.94747e-05	-3.11566e-05	3.0964e-05	0.0415722	0.0127089	0.0019455	-0.00604023	0.00594642	-0.000608264	0.00128106	0.00210127	-0.000672838	-0.000363126	50.1708	2	0	0	0
0.97645	0	0	0.00883	0.01472	1	1	1	-0.000305752	6.56871e-06	-6.13979e-06	-3.6666e-05	-3.27871e-05	1.66756e-05	-0.00410478	0.00311742	-0.000531396	0.00011038	-0.000170265	-0.000290803	0.00115005	0.000543662	0.00226148	-0.000355991	28.6005	1	1	1	1
0.96669	0	0	0.00613	0.02718	3	1	1	-0.000287108	3.42561e-05	-3.09536e-05	-3.48156e-05	-1.98942e-05	5.14936e-06	-0.00382206	0.00193524	0.000488559	0.000472151	0.000183197	8.59e-05	-0.00123283	-0.00313961	0.00191553	-0.000345754	26.9035	1	1	1	1
0.98905	0.00095	0	0	0.01	3	1	2	-0.000292948	-1.10689e-05	-3.62047e-05	-3.05925e-05	-2.89454e-05	6.4484e-06	-0.00467181	0.00874739	-0.00998941	-0.00216651	0.00107262	-0.00214211	-0.000196381	0.00165449	-0.00247066	-0.00034179	26.7135	1	0	0	0
0.95652	0	0	0	0.04348	2	1	2	-0.000303088	4.20487e-05	-2.82405e-05	-1.75244e-05	-1.26641e-05	2.2706e-05	-0.00393663	0.0039998	-0.0025094	-0.00126476	0.000370675	-0.000993083	-0.000304385	-0.000431167	0.000443821	-0.000341563	28.1143	1	1	1	1
0.98924	0	0	0	0.01076	3	1	1	-0.000288655	9.1422e-05	-3.0154e-05	-2.2903e-05	-2.67504e-05	4.83286e-06	-0.00468515	0.00800343	-0.011047	-0.000593426	-0.000138799	-0.00355584	0.000572941	-0.00164149	-0.00144711	-0.000336428	25.1613	1	0	0	1
0.9734	0	0	0	0.0266	2	1	1	-0.000304598	4.52514e-05	-2.22186e-05	-4.53669e-05	-1.68252e-05	6.3936e-06	-0.00469004	0.00750377	-0.00935517	-0.00227856	-0.00121872	-0.00103831	0.000109399	0.000584117	-0.00311017	-0.000332534	24.8673	1	1	0	1
1	0	0	0	0	1	1	1	-0.000291128	5.14169e-05	-3.53379e-05	-4.67177e-05	-4.07341e-05	-2.30583e-05	-0.00452042	0.00748761	-0.00709665	-0.000303663	0.000163565	-0.000587261	0.00040444	0.000325515	-0.000910299	-0.000331736	34.8117	1	1	0	1
0.99696	0.00197	0	0	0.00107	2	1	1	-0.000287151	1.63299e-05	-2.74607e-05	-2.85637e-05	-1.4732e-05	2.89392e-05	-0.00430137	0.00677966	-0.00644279	-0.00184648	2.43e-06	-0.00347126	-0.00202123	0.000878545	-0.000320247	-0.000327396	30.3836	1	0	0	0
0.62202	0.29417	0.05761	0.00024	0.02596	2	1	1	-0.000270243	0.000117424	2.78244e-07	-3.05115e-05	-1.74913e-05	1.89689e-05	0.0133547	-0.00423744	-0.000824686	0.00855094	0.00113075	-0.000570133	-0.000588837	-0.0077107	0.000843402	-0.000324729	38.788	1	1	0	0
0.99911	0.00089	0	0	0	3	1	1	-0.000283891	6.80501e-05	-2.58927e-05	-4.23104e-05	-6.81658e-06	1.12381e-05	-0.0044221	0.00906651	-0.0113857	-0.00110976	-0.000202581	-0.00303357	0.000419514	-0.000468187	-0.00212354	-0.000297839	29.564	1	1	0	1
0.99509	0.00491	0	0	0	2	1	2	-0.000285621	9.9709e-06	-2.37232e-05	1.82856e-06	-3.32354e-05	-3.54931e-06	-0.00444393	0.00706239	-0.00665533	-0.000284264	-0.000913018	-0.00163721	-0.00049137	0.000865133	0.000646787	-0.000297757	29.308	1	0	0	1
0.99709	0	0.00291	0	0	4	2	1	-0.000289708	3.44692e-05	-1.36711e-05	-2.19504e-05	-2.92523e-05	2.06288e-06	-0.00449041	0.00715042	-0.00858336	0.00124736	-0.00101827	-0.00223818	-0.000240871	-0.00215292	0.000569442	-0.000296331	25.8267	1	0	0	1
0.90972	0.01584	0.00489	0	0.06955	4	2	2	-0.000291263	4.50447e-05	9.22363e-06	-1.77777e-05	-3.3018e-05	1.33263e-05	-0.00173232	-0.00537553	0.0131508	0.000440532	2.08e-05	-7.02e-05	0.00202494	-0.000745661	0.00511019	-0.00028799	35.0844	1	1	1	1
0.97284	0.01952	0	0.00764	0	3	1	1	-0.000291605	6.82961e-05	-1.01384e-05	-3.22567e-05	-3.43867e-05	-2.68319e-06	-0.00375063	0.00344714	-0.00107641	-0.00280026	0.000630766	0.000331314	-0.000101869	-6.53e-05	-0.00938468	-0.000275213	29.4585	1	0	1	1
0.9927	0.0073	0	0	0	1	1	1	-0.000302069	4.20825e-05	2.61477e-06	-5.30994e-05	-2.73195e-05	-2.67877e-06	-0.00425563	0.00597782	-0.00527838	-0.000955401	0.000804308	0.00378872	0.00182808	0.000564064	0.000145792	-0.000261845	27.2441	1	1	0	1
0.7857	0.07291	0.14139	0	0	4	2	2	-0.000286287	8.32272e-05	4.31003e-06	-2.6746e-05	-2.34736e-05	1.77935e-05	0.00316982	-0.0130057	-0.00646934	0.0258177	-0.000378471	0.000749433	-0.000122177	-0.00236913	0.000822007	-0.000261464	32.3789	1	1	1	1
0.99095	0	0.00299	0	0.00606	2	1	1	-0.000292696	1.70501e-05	-1.70366e-05	-5.85281e-05	-2.03189e-05	3.78314e-05	-0.00473048	0.00643566	-0.00669624	-1.26e-05	-0.00026286	-0.000539375	-0.000692788	-0.000629617	0.000440861	-0.000257886	31.0071	1	1	0	0
0.71837	0.17853	0.03287	0.01535	0.05488	2	1	1	-0.000288404	0.000102733	-2.75543e-05	-6.10757e-05	-4.81934e-06	3.81974e-05	0.00603947	-0.00272981	-0.000430879	0.00255435	-0.000535286	0.0015962	6.14e-06	-0.00464011	-0.014933	-0.000254938	33.7479	1	0	0	0
0.91581	0	0	0	0.08419	4	2	1	-0.000299843	1.17592e-05	1.60787e-05	-3.31647e-05	-1.37503e-05	3.2586e-05	-0.00284313	-0.00390217	0.00812952	-0.000925834	-0.000456102	-0.000580208	0.0016644	5.29e-05	0.00389383	-0.000242914	26.6279	1	1	1	0
0.89761	0.0224	0	0.00807	0.07192	2	1	1	-0.00028627	7.92175e-05	2.94355e-05	-1.9604e-05	-3.06505e-05	1.50107e-05	-0.00174285	-0.00622745	0.0156622	-3.94e-05	0.00163427	0.00024618	0.00235866	0.00152133	0.00669738	-0.000241381	32.6251	1	1	1	0
0.95713	0.00174	0	0	0.04113	3	1	2	-0.00028695	3.61296e-05	-8.30818e-06	-8.89404e-06	-3.83744e-05	1.07742e-05	-0.00412377	0.0054506	-0.00396813	-0.00132698	0.00026424	0.00121108	0.000707234	-0.00264715	0.001771	-0.000241136	30.9736	1	1	1	1
0.98236	0.00125	0.00456	0	0.01183	2	1	1	-0.0002981	4.12069e-05	-1.50576e-05	-2.38893e-05	-4.30576e-05	-3.20887e-06	-0.00424045	0.00710215	-0.00665749	-0.000729609	0.000207087	0.000661953	-0.000170835	0.00194034	-0.000455072	-0.000240994	29.2754	1	0	1	0
0.98445	0	0	0	0.01555	3	1	1	-0.000296128	3.36005e-05	-1.96335e-05	-2.48817e-05	-3.01624e-05	6.80159e-06	-0.0045022	0.00629847	-0.00719525	-0.00187849	0.000335096	-0.000162985	-0.000522077	-0.00092819	0.000375969	-0.000237489	22.0352	2	1	1	1
0.87488	0	0	0.00771	0.11741	2	1	1	-0.000288244	5.52483e-05	2.13539e-05	-9.75176e-06	-3.24891e-05	9.11823e-06	-0.00223367	-0.00725939	0.0157164	-0.000458778	-0.000641226	0.00126306	-0.000903856	0.00144625	0.00743701	-0.00023288	25.7344	1	1	1	1
0.9346	0.00462	0	0	0.06078	2	1	2	-0.000286366	2.97941e-05	-2.40335e-05	-3.08805e-05	-2.29918e-05	1.80602e-05	-0.0030543	-0.00213476	0.00663693	0.000116629	-0.000209757	-0.000582889	-0.00192076	0.00181378	0.00214033	-0.000231934	30.3096	1	0	0	1
0.9585	0	0.00137	0	0.04013	2	1	1	-0.000278496	5.99146e-05	-4.34202e-05	-4.17745e-05	-1.93902e-05	1.19267e-05	-0.00484338	0.00827502	-0.00987814	-0.000909775	0.00194126	-0.00184962	0.000874826	-0.000246559	-0.000773638	-0.000207858	31.1463	1	0	0	1
0.94213	0.00517	0.01857	0	0.03413	4	2	1	-0.000290348	8.8034e-05	-1.8607e-06	-2.32247e-05	-2.28985e-05	1.21513e-05	-0.00252402	-0.0027366	0.00807345	0.000869523	0.000117766	-0.00130117	-0.000371108	-0.000123729	0.00272034	-0.000197678	30.8998	1	1	1	1
0.9876	0	0.0076	0	0.0048	5	5	3	-0.000290361	6.46269e-05	-1.40332e-05	-6.51863e-06	-4.42194e-06	2.6723e-05	-0.00472686	0.00744676	-0.00790758	0.000432586	-7.62e-05	-0.000263155	-0.000431174	0.000744613	-0.00447495	-0.000190826	36.9795	1	0	1	0
0.97983	0.00873	0	0	0.01144	3	1	2	-0.000289621	7.82601e-05	7.85168e-06	-1.34943e-05	-3.92294e-05	1.23481e-06	-0.00365446	0.00360022	-0.000956343	-0.00101608	-0.000402026	0.000228585	-0.000265626	-0.00063824	0.0028596	-0.000187886	.	1	0	0	1
0.99808	0	0.00192	0	0	2	1	1	-0.000281867	4.09835e-05	-2.52831e-05	-2.52451e-05	-2.36387e-05	1.78982e-05	-0.00474407	0.00956078	-0.0104324	-0.00122775	-0.00126366	-0.00271632	-9.84e-05	-0.00134783	-0.00181452	-0.000182958	20.939	1	0	0	0
0.96155	0	0	0	0.03845	2	1	2	-0.000298658	-4.9465e-06	-3.85081e-05	-2.82559e-05	-4.25979e-05	1.1491e-05	-0.00462311	0.00695125	-0.00772417	-0.001337	5.87e-05	-0.00313787	0.00175617	-0.00185109	-0.000297942	-0.000182599	26.2176	1	0	0	1
0.71087	0.2016	0.07505	0.00372	0.00876	2	1	1	-0.000284387	6.29899e-05	-1.01621e-05	-4.66186e-05	-3.03653e-05	9.12646e-06	0.00796436	-0.00547746	-0.00173365	0.0119231	0.0013387	0.00176884	-0.00100437	0.00167322	0.00238059	-0.000172742	35.4358	1	0	0	1
0.97504	0	0.00578	0	0.01918	3	1	2	-0.000291047	5.82429e-05	-2.23156e-05	-4.31289e-05	-2.77887e-05	3.867e-06	-0.00371026	0.00210691	0.00219779	-0.000237571	-5.81e-05	-0.000274827	0.000441578	0.00123072	0.00327642	-0.000172337	28.2113	1	1	0	0
0.90669	0	0	0	0.09331	3	1	2	-0.000285316	9.60623e-05	1.27121e-05	-4.43912e-05	-1.35313e-05	4.04826e-05	-0.00317529	-0.00305615	0.00801037	0.000667563	2.3e-05	-0.000918009	-0.0011667	-0.00159256	0.00505807	-0.000171063	.	1	1	0	0
0.69087	0.16252	0.14661	0	0	4	2	2	-0.00027812	7.89793e-05	2.39233e-05	-2.88235e-06	-2.00336e-05	1.99081e-05	0.00755761	-0.0111763	-0.00731857	0.0227967	0.00113192	0.00197196	-0.000394149	0.00149045	0.00315549	-0.000167655	23.8877	1	0	1	1
0.94039	0.00316	0	0	0.05645	4	2	2	-0.000295818	6.58488e-05	-1.5998e-05	-3.73639e-05	-2.97874e-05	5.13229e-06	-0.00296492	9.19e-05	0.00367891	0.00142573	0.000101388	-6.56e-05	-0.000934756	-0.00107024	0.00639167	-0.000166358	25.8281	1	1	1	1
0.98232	0	0	0	0.01768	1	1	1	-0.000288217	0.000101757	-3.34861e-06	-3.39592e-05	-9.15034e-06	2.55341e-05	-0.00450747	0.0049178	-0.00447829	0.000982349	0.000392202	0.000298173	-0.0016792	0.000682658	0.000627976	-0.000163981	27.9697	1	1	1	1
0.86002	0.01824	0	0.04398	0.07776	2	1	1	-0.000290719	3.08872e-05	3.68965e-06	-5.59922e-05	-2.65966e-05	1.4898e-05	-0.00168396	-0.00853922	0.0175959	0.000188511	0.000950366	0.00125384	0.00045328	-0.000778144	-0.00614585	-0.000161212	23.8537	1	0	1	0
0.94713	0.01162	0	0	0.04125	1	1	.	-0.000297349	6.63647e-05	-3.13454e-05	-5.14832e-05	-7.73559e-06	3.2844e-05	-0.0029692	0.000656141	0.00341022	0.000226333	0.000352694	0.00101435	0.000504322	-0.00200367	0.00495325	-0.000159725	28.0929	1	1	0	1
1	0	0	0	0	2	1	1	-0.000287173	1.33481e-05	-2.84274e-05	-2.90475e-05	-1.96397e-05	1.91768e-05	-0.00499656	0.00935273	-0.011094	-0.00213139	0.000348231	-0.00407459	0.000343037	0.000180358	-0.00172367	-0.00015962	44.7003	1	1	1	1
0.90808	0	0	0.01894	0.07298	2	1	1	-0.000288836	7.37982e-05	-4.48343e-06	-4.10836e-05	-1.97087e-05	2.0434e-05	-0.00274094	-0.00332157	0.0105379	-9.54e-05	-0.00120663	-0.000102228	0.00158374	5.17e-05	0.00650408	-0.000153061	30.9675	1	0	0	1
0.93989	0	0	0	0.06011	3	1	1	-0.000286009	8.72207e-05	1.08162e-06	-7.79014e-06	-2.48798e-05	2.5649e-05	-0.00337794	4.91e-05	0.00272647	0.000718502	-0.000350525	-0.00145419	-0.000552322	-0.000520917	0.00273212	-0.000149351	26.0997	1	1	0	1
0.97447	0	0.01022	0	0.01531	3	1	2	-0.000282851	6.78257e-05	-7.12554e-06	-5.80339e-05	-1.27128e-05	1.02229e-05	-0.00390125	0.00565517	-0.00539111	0.000352363	-0.000382581	0.000482678	-9.98e-05	0.00140947	-0.000231628	-0.000147036	25.0863	1	1	0	0
0.87927	0.01252	0.01114	0	0.09707	3	1	1	-0.000292331	6.45127e-05	-1.09338e-05	-5.39868e-05	-3.05442e-05	2.60294e-05	-0.00161831	-0.00647843	0.0150465	0.00184757	-0.000205476	-0.000945296	0.000760492	0.000571657	0.00739721	-0.000144101	29.6327	1	1	0	0
0.99049	0.00951	0	0	0	3	1	2	-0.00028966	6.4813e-05	-6.42786e-08	-2.77426e-05	-2.93387e-05	6.82797e-06	-0.00409329	0.00615345	-0.00563595	-0.000111041	-0.000205302	0.000250889	-0.000504631	0.000790904	0.00202682	-0.000127813	27.5958	1	0	0	1
0.89231	0.08502	0.00497	0.00592	0.01178	3	1	2	-0.000286193	8.95656e-05	1.22587e-05	-2.63774e-05	-1.72352e-05	3.52803e-05	0.00148876	0.000515267	0.00493928	-0.00218905	-0.000924878	-0.000517942	0.000237918	-0.00288546	0.00164496	-0.000122368	36.8839	1	0	0	1
0.93232	0	0	0	0.06768	2	1	1	-0.000290921	2.35757e-05	-6.55827e-06	-3.18133e-05	-2.40825e-05	-7.93096e-06	-0.00378829	0.00330003	-0.00585045	-0.00210242	-0.000136848	0.000811004	-0.000404251	0.00039014	-0.00300699	-0.000117497	29.9718	1	1	0	1
0.72468	0.12312	0.1522	0	0	2	1	1	-0.00028498	0.000109846	1.40215e-07	-3.48292e-05	-1.28033e-05	2.83341e-05	0.00655448	-0.0130314	-0.00760199	0.0232578	-0.00297263	0.00135527	-0.000796435	-2.13e-05	0.00118364	-0.000105024	28.1426	2	0	0	1
0.98271	0	0.01729	0	0	2	1	2	-0.000292871	4.42892e-05	-3.14541e-05	-6.27149e-05	-2.02752e-05	7.17617e-06	-0.0037923	0.00284826	-0.0018826	-0.00166531	-0.000605162	-0.00148466	0.000281424	-0.000349468	0.00234955	-0.000101499	40.3472	1	1	1	1
0.97617	0	0	0	0.02383	4	2	2	-0.000293795	3.39812e-05	-2.99958e-05	-3.67824e-05	-2.89176e-05	1.45359e-05	-0.00461463	0.00688274	-0.00763691	-0.00188873	-0.000500728	-0.00287406	-0.00102189	-0.000183938	-0.00216806	-9.6e-05	32.7655	1	1	0	1
0.95115	0.0002	0	0	0.04865	2	1	1	-0.000289732	5.6553e-05	-1.12572e-05	-5.67575e-05	-1.67648e-05	1.32328e-05	-0.00308622	0.000201066	0.00488728	-0.00042889	-0.000511927	0.00100853	-0.00314854	-0.00263916	0.00274792	-8.52e-05	24.7721	1	0	0	1
0.89136	0.00838	0	0.02493	0.07533	3	1	.	-0.000288511	7.94757e-05	9.03578e-06	-9.68215e-07	-1.84675e-05	2.66656e-05	-0.00353339	0.000367018	0.00198951	-0.00131531	0.00100485	-0.00215778	-0.00188451	0.00354222	-0.010078	-8.44e-05	34.6218	1	0	1	1
0.95559	0	0	0.0028	0.04161	3	1	2	-0.000281216	7.44934e-05	-7.83741e-06	-1.43788e-05	-2.51504e-05	1.35712e-05	-0.00313665	-0.000426388	0.00425054	0.00103729	-0.00125935	-0.00197512	0.000580392	-0.000101901	0.00338134	-8.19e-05	44.1595	1	1	0	0
0.40034	0.0152	0.56596	0	0.0185	3	1	1	-0.000278762	0.000100623	-9.10532e-07	-2.79565e-05	-3.53412e-05	-5.51215e-06	0.00607941	-0.053804	-0.0409995	0.0623994	-0.0034153	0.00432277	0.000425386	0.00472793	-0.00545998	-7.88e-05	28.4572	1	0	0	1
0.90652	0.00579	0.02036	0	0.06733	2	1	2	-0.000296053	8.29753e-05	-9.27741e-06	-6.10386e-05	-2.55301e-05	4.73934e-06	-0.00343862	-0.000373483	0.00293523	0.00124485	8.23e-07	-0.00221147	0.00015049	0.000909354	0.00358099	-7.47e-05	31.035	1	0	1	1
0.86779	0.0087	0.11786	0.00565	0	3	1	1	-0.000277294	6.25563e-05	2.21954e-05	-9.6113e-06	-3.11016e-05	1.22692e-05	-0.000901342	-0.0145971	-0.00670004	0.0157329	-0.000897806	0.0020364	-0.0016139	-0.00123945	0.00233875	-6.95e-05	45.8818	1	1	1	1
0.37876	0.58312	0.03812	0	0	1	1	1	-0.000274127	0.0001657	1.45829e-05	-5.81147e-07	-1.78625e-05	4.90122e-05	0.0298858	0.00640967	-0.00260865	0.00504834	0.00355904	-0.000338872	-0.00175365	-0.00474239	-0.00366637	-6.03e-05	28.8467	1	1	0	0
0.97729	0	0.00315	0	0.01956	3	1	1	-0.000288897	6.79913e-05	4.53795e-06	9.67783e-06	-1.98827e-05	2.02884e-05	-0.00401056	0.00237609	-0.000899462	-6.41e-05	-0.00155781	-0.00140069	-0.00058505	-0.00116229	0.00248577	-5.06e-05	31.2297	1	1	0	1
0.89201	0.00073	0	0.01128	0.09598	3	1	1	-0.000284125	8.93319e-05	3.73164e-06	-2.29765e-05	-3.25361e-05	8.88357e-06	-0.00251233	-0.00711462	0.0138381	0.000303186	-0.000638249	4.63e-05	0.0013656	0.000235928	0.00558212	-4.55e-05	34.0505	1	1	0	1
0.96371	0	0	0	0.03629	2	1	2	-0.000288759	4.39693e-05	-4.20846e-05	-6.24373e-05	-1.36023e-05	1.19326e-05	-0.00366201	0.00196486	7.43e-05	-5.99e-05	0.00169385	-0.00379388	0.00197519	0.00104013	0.000619791	-4.42e-05	33.6015	1	0	0	0
0.97553	0	0.00338	0	0.02109	2	1	1	-0.000295057	6.70785e-05	-1.03512e-06	-4.6733e-05	-2.08457e-05	2.26126e-05	-0.00369481	0.00168062	0.000929684	-0.000790146	-0.00219434	-0.00273311	-0.000297205	0.000646353	0.00376047	-2.42e-05	34.2792	1	0	1	1
0.96942	0	0	0.01253	0.01805	4	2	2	-0.000296225	6.98884e-05	-1.44285e-05	-1.65115e-05	-2.59899e-05	5.51443e-06	-0.00389084	0.00186222	-0.000323961	-0.00212832	0.00162165	-0.00167768	-0.00027236	0.00107037	-0.00995353	-2.38e-05	27.1409	1	1	1	1
0.98198	0	0.00579	0	0.01223	2	1	1	-0.000299228	4.83327e-05	-3.36071e-05	-3.36555e-05	-2.40872e-05	1.50076e-05	-0.00454799	0.00439349	-0.00389642	5.53e-05	0.000543019	-0.00114603	0.000184747	-0.00149128	0.000160496	-1.48e-05	31.7432	1	1	0	0
0.90884	0.02887	0	0.0261	0.03619	2	1	1	-0.00027248	6.50899e-05	9.94837e-06	-2.84722e-05	-8.51665e-06	2.6897e-05	-0.000882512	-0.00615941	0.0158482	0.00129061	-0.000755319	0.00133641	-0.00192536	5.96e-06	0.00438048	-3.61e-06	29.4185	1	0	0	0
0.19242	0.74934	0.03962	0	0.01862	3	1	1	-0.000273409	0.000172482	7.4747e-06	-3.79516e-05	-2.96518e-05	2.41292e-05	0.0381091	0.00839379	-0.000809202	0.00104388	0.00145409	-0.00143371	0.000179856	-0.00355844	-0.000649557	7.76e-06	37.3821	1	1	0	1
0.99176	0	0	0	0.00824	2	1	2	-0.000289918	-1.65602e-07	-3.90094e-05	-3.66439e-05	-1.1409e-05	2.29336e-05	-0.00496021	0.00996312	-0.0107219	-0.00201492	0.00143108	-0.00404843	0.000466295	0.00225089	-0.0013966	1.41e-05	31.5309	1	1	0	0
0.9088	0.01939	0	0.01603	0.05578	2	1	.	-0.000289322	6.26205e-05	1.46094e-05	-3.71443e-05	-2.17544e-05	2.58455e-05	-0.00264819	-0.0023487	0.00505411	-0.00097552	0.00059958	0.00104116	-0.00117337	-0.000944256	-0.00628092	2.46e-05	30.3779	1	0	0	1
1	0	0	0	0	3	1	1	-0.000290561	1.54696e-05	-5.62609e-05	-4.71382e-05	-2.81804e-05	-1.14223e-07	-0.00478152	0.00800149	-0.00979392	-0.00308846	0.000789423	-0.00192571	0.00225606	-0.000427678	-0.000675882	3.03e-05	32.4059	1	1	0	1
0.9617	0.00438	0	0	0.03392	4	2	2	-0.000293462	0.000101559	-1.25012e-05	-1.82015e-05	-1.88494e-05	5.06012e-06	-0.00399717	0.00469921	-0.0020106	0.00219185	-0.00117969	-0.00205787	-0.000136032	-0.00209629	-0.000399566	3.4e-05	31.0995	1	0	0	0
0.43754	0.48824	0.06869	0	0.00553	3	1	2	-0.000280095	0.000138951	2.1236e-05	-2.33713e-05	-1.99683e-05	1.40465e-05	0.025271	0.00190027	-0.00129431	0.008178	0.00553665	-0.00168467	-0.00108403	-0.000264249	0.00321426	3.4e-05	28.8395	1	1	1	1
0.96526	0.01041	0	0	0.02433	3	1	2	-0.000284426	2.16752e-05	-2.34546e-05	-1.6663e-05	-9.74777e-06	1.87642e-05	-0.00411081	0.00631142	-0.00601748	-0.00197146	-0.00112649	-0.00243327	0.000704045	-0.000170974	-0.00311912	3.81e-05	30.7024	1	0	0	0
0.67265	0.17589	0.14653	0.00139	0.00354	3	1	2	-0.000282701	7.6537e-05	7.0852e-06	-2.81332e-05	-2.04357e-05	2.11076e-05	0.0083189	-0.0122627	-0.00629522	0.0205822	-0.0004341	0.00181555	0.000854553	-0.00234612	0.00224448	3.99e-05	27.2383	1	0	1	1
1	0	0	0	0	3	1	2	-0.000297111	5.40543e-05	-3.16112e-05	-6.83201e-06	-2.73007e-05	1.15119e-05	-0.00501194	0.00829398	-0.0109132	-0.00296659	0.00125991	-0.000782949	-0.00289178	-0.0013564	-0.00219849	4.11e-05	28.0922	1	1	1	1
0.17392	0.77507	0.04594	0	0.00507	3	1	1	-0.000266298	0.000187436	4.03616e-07	-4.13454e-05	-3.22864e-05	4.00305e-05	0.0412204	0.0109739	0.000583285	0.00152551	0.00669921	0.000415861	-0.00116247	-0.0022422	-0.00147628	4.58e-05	36.0409	1	1	0	1
0.90296	0.01494	0	0.0167	0.0654	1	1	1	-0.00028517	7.45541e-05	-1.68223e-05	-3.99997e-05	-4.75807e-05	-2.77278e-06	-0.00191677	-0.00608882	0.0152617	-0.000863599	0.000136821	0.000984112	-0.00198494	0.00113178	0.00485705	4.76e-05	30.9938	1	1	0	0
0.96409	0	0	0	0.03591	4	2	1	-0.000293647	7.93375e-05	2.50619e-05	-2.16841e-05	-2.46257e-05	1.15455e-05	-0.00410993	0.00590678	-0.00384393	-0.00116426	-0.000694613	1.85e-05	-0.00109589	0.00311743	0.000139631	5.27e-05	33.4424	1	1	0	0
0.95508	0.00219	0	0.01712	0.02561	5	5	3	-0.000288877	6.29645e-05	7.8731e-07	-3.51249e-05	-1.19061e-05	2.17004e-05	-0.00272824	-0.00340255	0.0102192	-0.000209784	-0.000444769	0.000742738	-0.000259603	0.00132648	0.00191068	5.58e-05	38.7692	1	0	0	1
0.91658	0.0604	0.02302	0	0	3	1	2	-0.000290362	5.17422e-05	-3.7163e-06	-1.63695e-05	-2.47413e-05	1.4635e-05	-0.000598476	0.0018643	-0.00395572	0.00379452	-0.00129024	-0.00171885	-0.00130193	-0.00108277	0.00153973	6.76e-05	31.4706	2	1	0	1
0.97477	0	0.00216	0	0.02307	2	1	1	-0.000290776	3.71291e-05	-1.20439e-05	-2.84422e-05	-2.4754e-05	4.91841e-06	-0.00485166	0.00641639	-0.0067427	-0.000971246	0.000874656	-0.000723791	0.00180665	-0.000292938	-0.00056667	7.12e-05	38.4449	1	1	1	1
0.97905	0	0	0	0.02095	2	1	1	-0.000303565	6.56685e-05	-3.38617e-05	-7.71642e-05	-2.62809e-05	5.53875e-06	-0.00455722	0.00698164	-0.00777702	-0.00141823	0.00153783	-0.000559699	0.00023352	-0.00138205	-0.000625553	7.52e-05	27.0247	1	0	0	1
0.92424	0.00324	0	0.01477	0.05775	2	1	2	-0.000295089	7.80896e-05	2.37139e-05	-4.2304e-06	-3.4593e-05	2.15269e-05	-0.00252616	-0.00558127	0.0151062	0.00123645	0.00243242	0.000862828	-0.000678753	0.00125239	0.00787144	7.78e-05	28.7169	1	1	0	1
0.9026	0.01122	0.00659	0.01537	0.06422	2	1	.	-0.000297437	6.9542e-05	1.78211e-06	-3.28038e-05	-3.00023e-05	1.61923e-05	-0.00170836	-0.00667871	0.0137444	-0.000381673	-0.00152734	0.00111026	-1.79e-05	-0.00325772	0.00526062	8.53e-05	21.7701	1	0	0	0
0.94875	0.0057	0.00473	0	0.04082	3	1	1	-0.000291228	2.38594e-05	-1.22886e-05	-1.38685e-05	-2.26621e-06	3.38085e-05	-0.00415983	0.00639773	-0.00813629	-0.00292343	0.000171839	0.00123281	0.00196572	0.000700081	-0.00287811	8.88e-05	30.0706	1	1	1	1
0.98423	0	0	0	0.01577	5	5	1	-0.000297298	5.15316e-05	-4.39978e-05	-4.67287e-05	-1.44323e-05	1.28346e-05	-0.00455567	0.00859275	-0.0093902	-0.00297031	0.000636237	-0.00178059	-0.000667247	-0.00233822	-0.000941666	9.06e-05	36.9453	1	0	0	0
0.88759	0.00019	0	0.01489	0.09733	2	1	1	-0.00028142	9.1692e-05	4.65903e-06	-3.17582e-05	-2.31777e-05	2.64389e-05	-0.00219578	-0.00565311	0.0138653	-0.000175634	-0.000521526	0.0016033	-0.00158787	0.00120999	0.00505813	9.09e-05	31.2505	1	1	0	1
0.89911	0.02169	0.01374	0.00439	0.06107	2	1	1	-0.000284888	1.54823e-05	1.66941e-05	-4.91411e-05	-3.35015e-05	2.38457e-05	-0.00147594	-0.00760732	0.015809	0.00137414	0.000261844	0.00157601	-0.00113924	0.00144581	0.00841426	9.21e-05	38.7359	1	0	0	1
0.97604	0	0	0	0.02396	2	1	2	-0.000286231	6.32139e-05	5.4722e-06	-5.04481e-05	-7.52239e-06	4.22533e-05	-0.00394525	0.00357936	-0.00089227	-0.000612543	-0.000119408	0.000358891	0.00264236	0.00139167	-0.00293639	9.21e-05	26.938	1	1	.	.
0.98987	0	0	0	0.01013	2	1	1	-0.000295	3.47911e-05	-1.06839e-05	-1.15052e-05	-3.08251e-05	7.11885e-06	-0.00342601	0.0016862	0.000625472	-0.00107158	-0.000881727	0.000702538	-0.00114668	0.000162953	0.00205222	9.43e-05	28.735	1	1	1	1
0.96064	0.00244	0	0.00893	0.02799	2	1	1	-0.000294793	4.11966e-05	1.30221e-05	-2.88383e-05	-2.98643e-05	9.76706e-06	-0.00329583	-0.000991719	0.00197849	-0.0032421	0.000129894	0.00188218	-0.00019343	-0.00184593	0.005209	0.000103423	26.1586	1	0	0	1
0.99548	0.00187	0.00072	0.00193	0	2	1	2	-0.00027707	4.22843e-05	-1.14922e-05	-1.97984e-05	-2.32719e-05	-3.53032e-06	-0.0041806	0.00616122	-0.00794672	-0.00117711	-0.000292881	-0.000602048	0.00224226	-0.000709624	-0.00137297	0.000109983	32.0352	1	1	0	0
0.73264	0.13011	0.13725	0	0	2	1	1	-0.00029135	7.44121e-05	-2.90128e-06	-3.08247e-05	-2.42603e-05	1.29944e-05	0.00635402	-0.0120745	-0.0072312	0.0233265	0.000616165	0.00115773	-0.000502545	-0.00336606	0.00058585	0.000111351	26.8231	1	1	0	0
0.11629	0.87334	0	0.01037	0	2	1	1	-0.000270802	0.000250527	1.00385e-05	-4.25515e-05	-3.11451e-05	2.53896e-05	0.0460426	0.0131244	0.00305084	-0.00242101	0.00632562	8.2e-05	0.000128804	-0.000833024	-0.000206182	0.000112602	49.0758	1	0	0	0
0.8896	0.00376	0	0.0446	0.06204	2	1	1	-0.000295844	7.64395e-05	2.60304e-05	-9.19378e-06	-1.64569e-05	2.92252e-05	-0.00255058	-0.00508505	0.0138995	-0.000301094	-0.00187511	-0.000362795	-0.000946709	0.00150127	0.0067213	0.00011633	29.7955	1	0	0	0
0.98698	0	0	0	0.01302	3	1	1	-0.000280068	7.33347e-05	4.69625e-06	-3.11839e-05	-1.79792e-05	5.48722e-06	-0.00437377	0.00500527	-0.00514144	-0.000857318	-0.000168638	-0.00165977	0.000595255	-0.000582296	-0.00416238	0.000118121	37.1362	2	0	0	1
0.96509	0.00422	0.01083	0	0.01986	3	1	2	-0.000286647	3.35221e-05	1.46224e-05	-3.14058e-05	-3.61629e-05	7.21462e-06	-0.00310645	0.000369473	0.0046296	0.00109141	-0.000336686	0.000904767	-0.000367665	0.000503639	0.00484206	0.00011848	39.9729	1	1	1	0
0.99211	0	0	0	0.00789	2	1	1	-0.000295233	7.31245e-05	-1.4055e-05	-1.74091e-05	-2.36965e-05	1.92788e-05	-0.00432028	0.00644429	-0.00691239	-0.000588365	-0.000532742	0.000442742	0.000283847	-0.000545795	-0.00101767	0.000118913	41.7908	1	1	1	1
0.97341	0.0131	0.00718	0.0032	0.00311	3	1	2	-0.000290974	5.72806e-05	1.58655e-05	-3.79321e-05	-3.2084e-05	8.86226e-06	-0.00273398	-0.00271915	0.00828911	0.00119667	-0.000340331	0.00155923	0.00264175	0.00182998	0.0085281	0.000126735	28.4455	1	1	1	1
0.96704	0	0	0	0.03296	2	1	1	-0.000295856	5.88729e-05	-3.17955e-05	-4.53526e-05	-1.04734e-05	6.76575e-06	-0.00446216	0.00749397	-0.00895818	-0.00134036	-3.15e-06	-0.00160901	0.00136215	0.00068423	0.000783224	0.000127462	33.1025	1	0	0	0
0.73559	0.1026	0.16156	0.00025	0	1	1	1	-0.000283819	8.75338e-05	-2.59035e-07	-1.28776e-05	-2.84529e-05	1.65868e-05	0.00512168	-0.0158011	-0.00830031	0.0236224	0.0013977	0.00220539	-0.000207703	-0.00328668	-0.000555055	0.000130796	30.6767	1	1	0	0
0.46668	0.0139	0.51942	0	0	3	1	2	-0.000274715	0.000107903	-7.09297e-06	-4.03199e-05	-3.44353e-05	8.03801e-06	0.00576208	-0.0510344	-0.0397003	0.0569439	-0.00218416	0.00407839	-0.000392156	0.00247368	-0.00302525	0.000140319	40.8671	2	1	0	0
0.98992	0	0	0	0.01008	2	1	.	-0.000279377	4.65424e-05	-4.44223e-05	-1.44419e-05	-2.04957e-05	1.16703e-05	-0.00469005	0.00850498	-0.0103947	-0.00243396	-0.00125321	-0.00131605	0.00103028	-0.00200264	0.000510429	0.000147691	45.4813	1	0	0	1
0.57805	0.05013	0.36883	0.00299	0	3	1	1	-0.000276505	6.56308e-05	-1.44461e-06	-3.53927e-05	-9.26924e-06	2.54364e-05	0.00512024	-0.0377899	-0.0274846	0.0438826	-0.00215595	0.00121638	0.00079703	0.00548027	-0.00348863	0.000148851	40.8257	1	1	0	1
0.78091	0.05263	0.15288	0.01358	0	4	2	2	-0.000287988	9.50687e-05	-1.36537e-05	-3.15162e-05	-2.32281e-05	1.8504e-05	0.00226925	-0.0152173	-0.00746022	0.0246173	-0.00161339	0.00180633	-0.00238216	-0.00131438	0.00172549	0.000151486	37.1666	1	1	1	1
0.86252	0.01652	0	0.0199	0.10106	2	1	1	-0.0002812	7.00702e-05	-4.56078e-06	-5.28413e-05	-1.85464e-06	3.28408e-05	-0.0018539	-0.00869362	0.0158571	-0.0006494	0.0011433	0.000463188	-0.000182393	0.000856128	-0.00468444	0.0001528	32.2746	1	0	1	0
0.953	0	0.00867	0	0.03833	2	1	1	-0.000296288	2.67378e-05	2.97045e-05	-3.41454e-05	-2.72896e-05	-3.00946e-06	-0.00440213	0.00486338	-0.00716671	-0.000958949	0.000135992	0.000978728	0.000462269	-0.000863711	0.00212828	0.00015309	28.6264	1	1	1	1
0.1082	0.88165	0.01015	0	0	3	1	1	-0.000263495	0.000218261	2.81014e-05	-3.66741e-05	-2.78671e-05	3.80988e-05	0.0452186	0.0120894	0.00274252	-8.53e-05	0.00893182	0.00014816	-4.49e-05	-0.00132884	0.000127303	0.00015831	25.3455	2	1	0	0
0.98653	0	0.00157	0	0.0119	2	1	1	-0.000298219	6.06887e-05	-2.18637e-05	-4.03231e-06	-2.01126e-05	1.22213e-05	-0.00454651	0.00524106	-0.00513349	-0.000370013	-0.000690464	-0.000307726	0.00372939	0.000232664	0.00150126	0.000161798	28.2254	1	1	0	0
0.91224	0	0	0.02238	0.06538	2	1	1	-0.000291305	8.27289e-05	-9.18521e-06	-2.58662e-05	-2.60829e-05	1.47087e-05	-0.00231029	-0.00434851	0.010655	0.000283845	-0.00113701	-0.00118942	-0.000724128	-0.000924754	0.00403576	0.000162562	36.1299	1	1	0	0
0.99815	0	0	0	0.00185	3	1	1	-0.000286736	3.94818e-05	1.15144e-05	-2.33535e-05	-2.05021e-05	7.91653e-06	-0.00439957	0.00491888	-0.00559923	-0.00176093	0.00109666	0.000717848	-0.00130177	-5.45e-05	-0.000797153	0.000167636	26.9226	1	0	0	1
0.07426	0.9182	0.00614	0.0014	0	3	1	1	-0.000270848	0.000204227	2.13263e-05	-2.66247e-05	-3.2215e-05	2.62365e-05	0.0471498	0.0129331	0.00315248	-0.0050545	0.00685262	0.000670532	-0.000378292	-0.00623995	-0.00107224	0.000169146	27.8782	1	1	0	0
0.92628	0.03232	0.02542	0	0.01598	2	1	1	-0.000294108	6.94837e-05	-9.23645e-06	-4.43257e-05	-1.11912e-05	1.55979e-05	-0.00190867	0.00121462	-0.00664455	0.00653908	6.44e-05	-0.000740049	-0.00352129	-0.0024815	0.000597661	0.000171874	28.3867	2	1	1	1
0.9861	0	0.0139	0	0	2	1	1	-0.000295397	4.693e-05	-3.46363e-05	-4.12336e-05	-1.7148e-05	2.61175e-05	-0.00452613	0.00609926	-0.00531875	-0.000222429	2.79e-05	-0.00280506	0.000445156	-0.000529214	0.00227425	0.000183633	32.6465	1	1	1	1
0.54567	0.38762	0.0657	0.00101	0	3	1	2	-0.000279288	0.000126954	-2.07308e-07	-3.09532e-05	-2.4329e-05	1.24251e-05	0.0186403	-0.000507631	-0.00237172	0.0087482	0.00135474	0.00114413	-0.00167864	-0.002043	-0.00121689	0.000185557	39.3749	1	1	1	0
0.9144	0.00861	0	0.01685	0.06014	3	1	1	-0.000293817	8.65103e-05	3.95018e-06	-4.0567e-05	-1.60564e-05	1.78072e-05	-0.00239013	-0.00685495	0.0150046	0.00190079	0.000347345	0.00127115	0.000763367	-0.000418983	0.0074699	0.00018981	44.9213	1	1	1	1
0.94747	0.00333	0.00918	0	0.04002	3	1	1	-0.00028859	6.17283e-05	1.3865e-05	-4.25974e-05	-3.63245e-05	1.17819e-05	-0.00296118	1.48e-05	0.0044811	-0.000567101	0.0014321	-0.000226913	0.00249958	-0.000485598	0.00591753	0.000190243	30.7587	1	1	1	1
0.94977	0	0.01177	0.00407	0.03439	2	1	1	-0.000286085	3.62746e-05	2.15044e-05	-4.20063e-05	-2.44131e-05	2.26124e-05	-0.0030747	-0.00386721	0.0109615	-0.00176188	-0.00015751	0.000529983	0.00246	0.00144773	0.00666724	0.000193367	25.2501	1	1	0	1
0.96376	0	0	0.00438	0.03186	3	1	.	-0.000289969	4.00262e-05	-4.02064e-06	-5.62101e-05	-1.7405e-05	2.71405e-05	-0.00312233	-0.00102388	0.00648038	-0.00104536	-0.000266724	-0.000748137	0.000533876	-0.000873409	0.00554748	0.000196252	40.7083	1	1	1	1
0.87358	0.00828	0	0.02339	0.09475	2	1	1	-0.000300367	8.90659e-05	2.70271e-05	-4.24201e-06	-2.35844e-05	1.16355e-05	-0.00122526	-0.0085051	0.0180311	-0.000681907	0.000893805	0.000379167	-0.00230873	0.0018022	0.00860803	0.00020012	27.1843	1	1	0	0
0.57845	0.02674	0.39069	0	0.00412	2	1	1	-0.000272548	0.000105749	-5.59072e-06	-4.2615e-05	-2.40571e-05	6.02952e-06	0.00494577	-0.0395738	-0.0242726	0.0445497	-0.00169362	0.00269268	-0.000461835	-0.00161216	-0.00341093	0.000206576	20.3741	2	1	1	1
0.66776	0.16456	0.16768	0	0	3	1	1	-0.00028237	7.76766e-05	-6.84334e-06	-3.67883e-05	-2.51801e-05	1.96242e-05	0.0075737	-0.0147375	-0.0084987	0.0262236	0.00215312	0.000980588	-9.76e-05	0.00313766	-0.00121062	0.000208164	23.7295	2	0	1	1
0.9176	0	0	0	0.0824	3	1	2	-0.000297071	7.76134e-05	-2.04702e-05	-6.85687e-05	-2.61653e-05	1.94139e-05	-0.00333743	0.000873938	0.00293204	-0.00145081	0.000767406	0.00106618	-0.00195281	0.000259005	0.00193281	0.000213479	28.2278	1	0	1	1
0.97159	0.00206	0	0.00392	0.02243	3	1	1	-0.000286018	6.14226e-05	-1.25507e-05	-5.37462e-05	-2.35463e-05	9.59127e-06	-0.00247799	-0.000677696	0.0078107	0.0018617	-0.000246726	5.92e-05	-0.00112433	-0.000418183	0.00927968	0.000216622	27.042	1	1	0	0
0.88392	0.01643	0	1e-05	0.09964	3	1	1	-0.000282327	7.17345e-05	-9.24616e-06	-2.69247e-05	-8.92969e-06	2.34974e-05	-0.00319452	0.000856987	0.0023249	-0.00402636	-0.0023445	-0.000824785	0.00257958	-0.00121494	-0.00594805	0.000217833	31.5482	1	1	0	1
0.86116	0.0584	0.06354	0.0169	0	3	1	1	-0.000283546	0.00011837	1.61643e-05	-9.27553e-06	-1.56344e-05	1.17045e-05	0.00123325	-0.00796497	-0.00132648	0.0130552	1.7e-05	0.00173948	0.000592358	-0.000115699	0.00210892	0.000218596	41.292	1	1	0	0
0.97305	0	0	0	0.02695	3	1	1	-0.000296276	6.93543e-05	-8.33499e-06	-5.79781e-06	-2.12822e-05	4.44928e-07	-0.00415607	0.00466014	-0.00642878	-0.00385276	-0.00143713	0.00305965	0.000124434	0.000619197	0.00197046	0.000225134	33.0105	1	0	1	1
0.97218	0	0	0	0.02782	2	1	2	-0.000285614	7.15787e-05	3.93055e-06	-1.08378e-05	-2.08588e-05	1.15103e-05	-0.00362915	0.00271798	-0.00561404	-0.00305866	-0.00147351	0.00191955	0.00207822	-0.00133673	-0.000226113	0.000234039	25.299	1	1	1	1
0.07548	0.88312	0	0	0.0414	3	1	1	-0.000273044	0.000218012	2.29001e-05	-2.81727e-05	-3.02811e-05	2.92281e-05	0.0449778	0.0121401	0.00183429	-0.00575355	0.00683469	-0.000616701	-0.000618674	-0.00419212	0.000253558	0.000234625	31.3219	1	1	1	1
0.89251	0.02302	0.00626	0.02764	0.05057	4	2	.	-0.000284713	5.09059e-05	-4.09876e-06	-2.83614e-05	-1.48764e-05	2.61058e-05	-0.00115518	-0.00694587	0.0169636	0.00190392	0.00107483	-0.00215846	0.000553868	-2.3e-05	0.0074443	0.00023493	32.392	1	1	1	1
0.30321	0	0.65649	0	0.0403	2	1	1	-0.000264645	9.58296e-05	-1.87448e-05	-3.15476e-05	-2.93869e-05	1.50171e-05	0.00684406	-0.0661064	-0.0524601	0.0741995	-0.00526777	0.00511168	0.00256476	0.00381861	-0.00690736	0.000236511	35.7327	1	1	0	1
0.9459	0	0	0.00278	0.05132	3	1	2	-0.000289323	4.88829e-05	-9.75535e-06	-1.94533e-05	-2.93685e-05	6.5754e-06	-0.00354342	-0.000237971	0.0035569	-0.000151762	0.00206127	-0.000393602	0.000708879	-0.00166402	0.00374556	0.000239434	29.6263	1	0	1	1
0.89313	0	0	0.04217	0.0647	4	2	2	-0.000293181	0.000100711	9.85259e-06	-1.81285e-05	-1.9864e-05	3.20256e-05	-0.00269192	-0.00504316	0.00942429	-0.000660837	-0.00187416	-0.000408924	-0.00350458	-0.000791575	0.00431985	0.000239811	42.712	1	1	1	1
0.98566	0	9e-05	0	0.01425	2	1	1	-0.00028652	7.22377e-05	-2.56518e-05	-1.04152e-05	-1.72305e-05	1.87794e-05	-0.00438769	0.00584056	-0.0058601	-0.00119945	0.000868066	0.000169631	0.00068013	0.000394434	0.00159998	0.000243965	37.1361	1	1	0	1
0.00029	0.00084	0	0.93829	0.06058	3	1	.	-0.000267067	0.000161516	3.12659e-07	2.15366e-06	-4.59875e-05	-5.80354e-07	0.0153648	-0.0864811	-0.0524812	-0.0998877	0.00304557	-0.00645198	-0.00173522	-0.00514174	0.00941035	0.000245243	40.5056	1	0	1	0
0.9506	0	0	0	0.0494	2	1	1	-0.000290369	1.51129e-05	-1.96157e-07	-1.22937e-05	-3.62639e-05	1.46799e-05	-0.00439648	0.00358961	-0.00274155	-6.17e-05	-0.000862655	-0.000300017	0.000221155	-0.00242545	-0.00431735	0.000263708	49.0167	1	0	0	0
0.98601	0.00095	0	0	0.01304	4	2	2	-0.000286468	5.10279e-05	-1.45121e-05	-3.68237e-05	-1.64171e-05	2.8428e-05	-0.00405937	0.00515979	-0.0039797	-0.00151899	-0.000331707	0.00132251	0.00116333	0.0014876	-6.5e-05	0.000271652	36.0444	1	1	1	1
0.97966	0	0	0	0.02034	1	1	1	-0.000298244	5.73923e-05	-1.91791e-05	-1.90939e-06	-6.80399e-06	1.17306e-05	-0.00410144	0.0053865	-0.00726101	-0.00269964	0.000503727	-0.000153438	-0.000239412	5.03e-05	-0.00110001	0.000282259	35.2321	1	0	1	1
0.96659	0.00284	0	0.00026	0.03031	3	1	2	-0.000286866	7.90156e-05	1.22353e-05	-2.33197e-05	-3.50489e-05	1.42713e-05	-0.00289199	-0.000845268	0.00571896	-0.00160072	0.000702241	0.00124053	-0.00163297	0.000847614	0.00587642	0.000285606	26.7181	2	1	1	1
0.21291	0.777	0.01009	0	0	3	1	1	-0.0002793	0.000180559	1.73231e-05	-3.28184e-05	-3.15463e-05	2.90405e-05	0.0399255	0.0104871	0.00117194	-0.00306898	0.00582454	0.00204097	-0.00131707	-0.00276124	-0.000386025	0.000286139	33.1052	2	0	1	1
0.91558	0.01447	0	0.01826	0.05169	2	1	1	-0.000289044	5.78788e-05	-5.4999e-06	-1.28201e-05	-3.81729e-06	2.91149e-05	-0.00297264	-0.000708207	0.00433503	-0.00302609	0.00114783	0.000352725	0.000377177	0.00192439	-0.00766056	0.000287401	30.9269	1	0	0	0
0.89101	0.0106	0	0.02016	0.07823	2	1	1	-0.00030167	5.58127e-05	-8.81864e-06	-4.44801e-05	-2.42583e-05	1.74633e-05	-0.00249656	-0.006536	0.0153498	0.0012039	0.000711366	-0.00352869	0.000154572	-0.000456989	0.0078076	0.000291098	28.1369	1	0	0	0
0.89428	0.02431	0	0	0.08141	3	1	2	-0.000288256	6.52148e-05	3.07337e-06	-4.03455e-05	-2.56219e-05	1.04642e-05	-0.00144145	-0.00617756	0.0142482	0.00152451	-0.00163222	0.00198761	0.00070072	-0.000348177	0.00591448	0.000291756	36.7168	1	1	0	0
0.9615	0.00286	0	0	0.03564	3	1	1	-0.000298934	5.69146e-05	-6.9159e-05	-4.26169e-05	-3.46074e-05	5.85807e-06	-0.00445964	0.00887176	-0.00956141	-0.0011908	0.000966427	-0.00040642	0.000493067	-0.000813302	-0.00268924	0.000292489	29.2812	2	1	0	0
1	0	0	0	0	3	1	2	-0.000294803	4.85703e-05	-2.80191e-05	-3.39192e-05	-1.40735e-05	2.33305e-05	-0.00441999	0.00699589	-0.00783268	-0.00108119	-0.0014081	-0.000816226	-0.00045592	-0.00148777	0.000344604	0.000306196	35.2556	1	1	1	1
0.9609	0.00733	0	0	0.03177	2	1	1	-0.000293388	6.3037e-05	-8.92358e-06	-1.64297e-05	-1.90313e-05	9.24403e-06	-0.00319985	0.000735927	0.00291679	-0.00077472	3.33e-05	-0.000329662	-0.000769661	-0.00160867	0.00469408	0.000311097	31.4736	1	1	1	1
0.07177	0.9094	0.00599	0.01284	0	2	1	2	-0.000272743	0.000210356	2.11718e-05	-1.986e-05	-2.92166e-05	2.79139e-05	0.0467846	0.0116039	0.00253025	-0.00357942	0.0060679	-9.86e-05	-0.000472749	-0.00511794	-0.000578759	0.000319332	30.1568	2	1	0	1
0.61359	0.26219	0.12422	0	0	1	1	1	-0.000275204	0.000120584	1.86606e-05	-1.31379e-05	-2.69394e-05	9.90028e-06	0.012886	-0.00867588	-0.0058777	0.0194958	0.00229692	-0.000219465	0.000429813	0.00114802	0.00182385	0.000326301	29.1003	1	1	0	1
0.97866	0	0	0	0.02134	5	5	1	-0.000281051	-1.81721e-06	-4.63311e-05	-5.92912e-05	-2.93561e-05	-7.98238e-07	-0.00475286	0.00823002	-0.0103457	-0.00320287	-0.00158133	-0.00322332	0.0027499	-0.000825806	-0.000989876	0.000330564	35.5242	1	0	1	1
0.88221	0.00142	0	0.02368	0.09269	3	1	2	-0.000287516	8.96102e-05	9.30094e-06	-4.54142e-05	-1.94692e-05	2.51106e-05	-0.00191514	-0.00774768	0.0152179	-0.000896419	0.000755101	-0.000720799	0.000285501	-0.0013946	0.00626986	0.000334819	35.5285	1	0	1	1
0.96447	0	0	0	0.03553	3	1	1	-0.000287736	6.63436e-05	-7.78476e-06	-4.46675e-05	-1.96704e-05	3.20988e-05	-0.00365201	0.0011629	0.00278243	-0.000609227	0.00105797	-0.00187803	-0.00116793	0.000644029	0.000969446	0.000335858	27.9347	1	0	1	0
0.94328	0.01152	0	0	0.0452	3	1	2	-0.000298448	5.77299e-05	-2.11608e-05	-3.82958e-05	-3.39275e-05	4.07828e-06	-0.00406281	0.00492534	-0.00455224	-0.00226809	-0.000741399	-0.000187709	-0.000901481	0.0012054	-0.0106474	0.000340756	40.0687	1	1	1	1
0.89207	0	0	0.00419	0.10374	3	1	2	-0.000293548	9.978e-05	9.5493e-06	-1.65244e-05	-3.3944e-05	6.93409e-06	-0.00252397	-0.00472486	0.0115665	-0.00116619	-0.00262246	-0.000715199	-0.00104538	0.000872892	0.0053167	0.000342244	25.4998	1	1	0	0
0.94059	0	0	0	0.05941	2	1	2	-0.000277035	7.25287e-05	5.66383e-06	-2.08936e-05	-2.9718e-05	4.57825e-06	-0.00408518	0.00290888	-0.00305499	-0.00229016	0.000223552	0.00220771	-0.00221251	0.000976907	0.00135127	0.000346628	36.857	1	1	1	1
0.82597	0.10087	0.05315	0	0.02001	2	1	1	-0.000280491	6.7667e-05	1.41372e-05	-1.8779e-06	-1.79396e-05	2.19424e-05	0.00360088	-0.00674794	0.00712076	0.00863968	-0.00155795	0.00150738	0.00410818	0.000778868	0.0050791	0.000348543	32.2897	1	0	0	0
0.87757	0.00707	0	0.00228	0.11308	3	1	1	-0.000291186	4.32907e-05	9.55886e-06	-3.50005e-05	-2.04191e-05	2.27868e-05	-0.00248736	-0.00712591	0.0164607	-0.00203078	-0.000185998	0.0003933	-0.000317428	0.000831723	0.00475611	0.000348894	40.0756	1	0	0	1
0.98664	0	0	0	0.01336	2	1	1	-0.000293947	8.64961e-05	-1.38111e-05	-1.76889e-05	-3.10044e-05	1.5607e-05	-0.00418584	0.00519116	-0.00824201	-0.000265772	-5.69e-05	-0.00135614	-0.000459088	-0.00155133	-0.00188788	0.000349669	36.8221	1	1	0	1
0.88112	0.02065	0	0.02901	0.06922	3	1	1	-0.000298152	4.67639e-05	2.05419e-05	-2.48432e-05	-1.75334e-05	1.51043e-05	-0.00115733	-0.00620494	0.0145271	-0.00183729	-0.000387732	-0.00137195	-0.000347151	0.000313442	0.00791964	0.000358436	35.1197	1	1	1	1
0.96911	0	0.00099	0	0.0299	4	2	2	-0.000295358	5.34556e-05	-2.31028e-07	-4.01413e-05	-2.15502e-05	1.11573e-05	-0.00412907	0.00634875	-0.00574751	-0.00142723	-0.000125889	-0.000654983	0.000416844	-0.00150267	0.00124267	0.000358641	32.2352	1	1	1	1
0.96119	0.00552	0	0	0.03329	3	1	1	-0.000287191	7.18982e-05	-9.82659e-06	-3.51991e-05	-1.75772e-05	2.25817e-05	-0.00324822	0.000446567	0.00428656	0.000709155	-0.00116321	-0.000367288	-0.000387369	-0.000540473	0.00216083	0.000360247	32.6107	1	1	0	0
0.9705	0.00284	0	0	0.02666	2	1	1	-0.000294956	4.78673e-05	-1.98657e-05	-2.64111e-05	-1.87265e-05	2.2356e-05	-0.00417332	0.00518952	-0.00448639	-0.00027255	-0.00171262	0.000189454	-0.000359932	-0.00178916	-0.000912407	0.000364478	29.5349	1	0	0	1
0.98066	0.01934	0	0	0	2	1	2	-0.000287552	5.65966e-05	-5.64476e-05	-5.24776e-05	-1.71499e-05	1.39941e-05	-0.00425002	0.0067877	-0.00751942	0.000588837	0.00125329	-0.00318221	0.00161513	-0.000215807	-0.00398318	0.000366669	26.2783	1	0	0	1
0.74553	0.13848	0.11338	0	0.00261	2	1	1	-0.000289236	8.36186e-05	1.74558e-05	-1.75358e-05	-3.39096e-05	1.51022e-05	0.00604583	-0.0115767	-0.00658716	0.0202067	-0.000439851	-1.4e-05	-8.16e-05	-0.00052814	0.00169302	0.000369412	25.5855	1	1	0	0
0.18128	0.77772	0.00871	0.03229	0	2	1	1	-0.000272667	0.000176729	1.77728e-05	-1.91865e-05	-3.39909e-05	3.14343e-05	0.0399645	0.00888492	-9.03e-05	-0.00434881	0.00687423	-0.000636069	-0.000855707	-0.00216877	-0.000414396	0.000369993	31.8685	2	1	1	1
0.90621	0.02174	0.05805	0.014	0	2	1	1	-0.000291074	5.59764e-05	-1.81943e-05	-4.36941e-05	-2.06528e-05	3.29142e-05	-0.000681457	-0.00609082	-0.00304494	0.0106297	0.000239487	-0.00047772	0.000712606	-0.00054134	0.00145941	0.000371094	30.3243	1	0	0	0
0.99804	0	0.00196	0	0	3	1	2	-0.000289058	1.58699e-05	-4.03716e-05	-5.8007e-05	-1.9134e-05	2.70263e-05	-0.00456843	0.00931	-0.010227	-0.000800066	0.000638317	0.0022895	-0.00098704	-0.00023671	-0.00101551	0.000374015	27.8597	1	0	1	1
0.45193	0.06067	0.461	0.01408	0.01232	3	1	2	-0.000272193	8.56343e-05	4.96938e-06	-5.07578e-06	-2.04231e-05	1.21806e-05	0.00711146	-0.0468513	-0.0349108	0.0520809	-0.00277094	0.00349086	-0.000187658	0.000523097	-0.00801067	0.000375716	30.0628	1	1	0	1
0.98605	0	0	0.01395	0	2	1	1	-0.00028919	3.46985e-05	-2.25721e-05	-1.54588e-05	-1.35536e-05	2.38623e-05	-0.0044632	0.00478752	-0.00299761	-0.00106653	8.42e-05	-0.000449728	0.000603881	-0.000674885	0.00133666	0.00037797	33.7705	1	1	1	0
0.98715	0.00015	0	0	0.0127	2	1	2	-0.000290683	1.99408e-05	-1.31493e-05	-5.41761e-05	-9.7224e-07	3.37962e-05	-0.0040401	0.0052486	-0.00824611	-0.00499435	0.00116991	0.00115511	0.0019366	-0.000355725	-0.00295299	0.000381476	24.5426	1	1	0	1
0.98402	0	0	0.00342	0.01256	3	1	2	-0.000291109	8.27931e-05	-1.37287e-05	-4.51611e-05	-2.44446e-05	1.77163e-06	-0.00445532	0.00403856	-0.00242107	-0.000952716	-7.29e-06	0.000471635	0.000316007	-0.000144345	0.00220552	0.000397043	29.4075	1	0	1	1
0.93063	0	0	0	0.06937	1	1	1	-0.000284309	8.2771e-05	-4.03359e-05	-5.81821e-05	-2.73387e-05	2.65056e-05	-0.00361984	0.000832492	0.00254211	-0.000252707	0.00082109	-0.0020551	0.00150353	0.000623084	0.0039454	0.000401465	38.7781	1	0	1	1
0.98297	0.00394	0.01309	0	0	1	1	1	-0.000291522	3.28338e-05	-1.01484e-05	-3.69917e-05	-1.89303e-05	2.77718e-05	-0.00428035	0.00632188	-0.00572513	-0.00100533	-0.000300642	0.000234105	-0.00145825	0.000526574	-0.00242218	0.000405124	26.539	1	0	0	1
0.96783	0.01543	0	0.01674	0	3	1	1	-0.000288292	0.000101025	1.1463e-05	-3.71463e-06	-1.89526e-05	2.27396e-05	-0.00229451	0.000722148	0.00317748	0.00281635	0.00132627	-0.00114244	-0.00181525	0.00048133	0.00208799	0.000407564	29.1427	1	1	0	0
0.91376	0.01528	0	0.01805	0.05291	3	1	1	-0.000282439	7.14425e-05	1.18804e-05	-1.98036e-06	-3.2597e-05	7.489e-06	-0.00188934	-0.00702099	0.0159407	0.00169764	-0.000124624	-0.000665843	-0.00132784	-0.00148309	0.0078953	0.000411318	45.7999	1	0	0	1
0.96594	0	0	0	0.03406	2	1	1	-0.000287798	4.52563e-05	-2.78313e-05	-3.77506e-05	-1.77071e-05	1.77736e-05	-0.00424479	0.00450882	-0.00498801	8.23e-05	-7.03e-05	-0.0019826	-0.000523815	-0.0020685	-0.00189789	0.000412743	31.7125	1	0	0	0
0.9447	0.0028	0	0.00319	0.04931	2	1	1	-0.000296372	2.54973e-05	1.84939e-05	-5.78571e-06	-2.65009e-05	8.9237e-06	-0.00289851	-0.00213012	0.00647934	-0.00179605	-0.00110603	0.000663016	0.000286879	0.000467856	0.00326644	0.00042607	24.0932	1	1	0	0
0.99204	0.00059	0	0	0.00737	4	2	3	-0.000294577	4.43803e-05	-2.29004e-05	-2.58015e-05	-1.56938e-05	1.15852e-05	-0.00403146	0.00621274	-0.00602617	-0.000617271	-0.000530111	-0.000511289	0.00210704	-0.000579289	0.00185542	0.000432546	30.2019	1	0	1	1
0.92236	0.00781	0	0.0041	0.06573	3	1	2	-0.00029106	5.23904e-05	-6.91982e-06	-2.91225e-05	-3.27961e-05	1.26138e-05	-0.00186342	-0.00627076	0.0146292	-8.44e-05	0.000869633	0.00142934	0.00171598	-0.00100462	0.00801062	0.000435688	32.1579	1	0	1	0
0.90713	0.00223	0	0	0.09064	2	1	1	-0.000291966	5.27623e-05	-8.68957e-06	-1.29979e-05	-3.02521e-05	1.51651e-05	-0.00294216	-0.00112393	0.00650053	-0.000929059	0.00121772	0.000621524	-0.000539092	0.000853595	0.00446537	0.000442745	30.7875	1	1	1	1
0.89923	0.02569	0	0.00544	0.06964	2	1	1	-0.000280055	0.00011475	1.76373e-05	-1.92928e-06	-6.71923e-06	3.68927e-05	-0.001824	-0.00551449	0.0151006	0.000882053	0.00110508	0.00138437	0.000102813	0.00108764	0.00805207	0.000446002	29.7364	2	0	0	1
0.78311	0.00467	0.01145	0.12615	0.07462	2	1	2	-0.000281159	6.57341e-05	1.97003e-05	1.9521e-05	-2.11891e-05	2.23345e-05	-0.000159332	-0.0147475	-0.00217859	-0.0123177	0.00138367	-0.00156513	0.000319333	-0.000371025	0.00624332	0.000447135	29.0919	1	1	0	1
0.84901	0.02145	0	0.00318	0.12636	3	1	2	-0.000287687	0.00011165	4.66404e-06	-3.63626e-05	-2.72911e-05	2.51143e-05	-0.000841968	-0.0108401	0.0221399	-0.00296515	0.00123889	0.000313085	-0.000554162	-0.000218812	0.00791124	0.0004588	36.7905	1	0	0	1
0.04836	0.91201	0.01666	0	0.02297	2	1	1	-0.00026327	0.000212929	1.2255e-05	-2.5447e-05	-3.77886e-05	2.21535e-05	0.0477278	0.0126484	0.00380876	-0.00189549	0.00900551	0.000730676	-0.000889878	-0.000885831	-0.00035769	0.000464079	31.4873	1	1	0	0
0.15117	0.8412	0.00763	0	0	3	1	2	-0.000264141	0.000206143	4.62554e-06	-2.7607e-05	-1.99562e-05	4.94255e-05	0.0431423	0.0123304	0.00131744	-0.00555051	-0.00143984	-0.0023932	-0.000204658	-0.00296221	-0.000395874	0.000471081	27.7459	1	1	0	0
0.88235	0.00068	0	0.03879	0.07818	3	1	2	-0.000289483	0.000120463	3.17492e-05	-7.68117e-06	-2.12931e-05	7.55705e-06	-0.00182488	-0.00903037	0.0173423	-0.000342486	0.00100074	0.000619754	-0.00147979	-0.00149885	0.00912602	0.000472537	36.7013	1	1	0	0
0.98213	0.00962	0	0	0.00825	3	1	2	-0.000283574	6.64245e-05	-1.8349e-05	-4.22951e-05	-1.25797e-05	3.24439e-05	-0.00425595	0.00601955	-0.00817801	-0.00369145	-0.000216412	-0.00058881	-0.00138491	-0.000392812	-0.00102122	0.000472763	29.8332	1	1	0	1
0.89981	0.01263	0	0.01781	0.06975	2	1	2	-0.000284086	6.8225e-05	2.3145e-05	-1.97576e-05	-2.17427e-05	3.06132e-05	-0.00199839	-0.00715241	0.0166981	-0.00029417	0.000576059	0.000360714	0.00101024	0.000362482	0.00346756	0.000479385	38.5318	1	0	0	1
0.96651	0.00735	0.00246	0	0.02368	2	1	2	-0.000289009	7.23479e-05	-1.86449e-05	-2.02442e-05	-2.34118e-05	1.41609e-05	-0.00311038	0.000359217	0.00397619	-0.000255726	0.000415135	-0.000913519	0.000256595	-0.00148905	0.00269903	0.00048057	27.1759	1	1	0	0
0.94239	0.01048	0	0.00428	0.04285	3	1	1	-0.000281144	3.18514e-05	-2.342e-05	-3.54311e-05	-2.72e-05	1.39648e-05	-0.00316352	0.000735981	0.00354776	0.000743299	0.000924055	-0.000850347	-0.0024758	-0.00123167	0.00167307	0.000484077	30.5951	1	1	1	1
0.91347	0.00805	0	0.01855	0.05993	3	1	2	-0.0002837	7.19937e-05	1.31257e-05	-3.02635e-05	-2.83292e-05	1.83253e-05	-0.00251951	-0.00667581	0.0130631	0.00100974	0.00246294	0.00112802	-0.000305609	-0.0007553	0.00412088	0.000486743	27.4078	2	1	0	0
0.1873	0.79956	0	0.01314	0	3	1	1	-0.000263731	0.000231679	1.11503e-05	-3.14845e-05	-4.23867e-05	2.70096e-05	0.0403967	0.0126085	0.00175998	-0.00223326	0.00732168	0.00031246	-0.00158055	-0.00302334	0.000291666	0.000486957	46.8552	1	0	1	0
0.88895	0.01905	0	0.0159	0.0761	4	2	1	-0.000283844	8.54496e-05	1.71226e-05	-1.82177e-05	-1.60262e-05	1.15598e-05	-0.00152715	-0.00672948	0.0113231	0.00219538	-0.000262563	-0.00082658	9.51e-06	-0.00161882	0.0045296	0.000491417	26.5351	1	1	0	0
0.98573	0	0	0	0.01427	3	1	2	-0.000286646	3.18372e-05	-5.21886e-05	-5.54756e-05	-3.35443e-05	7.2857e-06	-0.00466733	0.00843704	-0.00909134	-0.00128961	0.00121078	-0.00389114	-0.00135122	0.00106919	-0.00317688	0.000493116	41.0431	1	1	0	0
0.99709	0	0.00092	0	0.00199	3	1	2	-0.000289287	1.98267e-05	-3.02731e-05	-5.4949e-05	-2.02547e-05	1.71362e-05	-0.00472564	0.00899782	-0.00786303	-0.00150876	0.000869693	-0.00110037	0.00172301	6.42e-05	0.000324798	0.000498748	41.1771	1	1	1	1
0.9826	0	0	0	0.0174	1	1	1	-0.000291156	6.70923e-05	-1.75941e-05	-4.15338e-05	-3.36088e-05	-1.315e-05	-0.00428335	0.00620774	-0.0079089	-0.00282142	-0.00158443	-0.00145025	0.000647598	0.00281489	0.0035789	0.00050105	35.0764	1	0	0	1
0.76076	0.09426	0.12734	0	0.01764	2	1	1	-0.000291779	4.21971e-05	6.1121e-06	-5.20413e-05	-3.64763e-05	8.60769e-06	0.00363293	-0.0138547	-0.0066943	0.0261149	0.000282206	-5.55e-05	7.65e-05	0.000313707	-0.000615703	0.000504231	28.4832	1	0	0	0
0.97745	0	0	0	0.02255	3	1	1	-0.000309837	-4.77649e-06	-2.78158e-05	-4.99238e-05	-3.0049e-05	1.19409e-05	-0.00466258	0.00686488	-0.00760064	-1.36e-05	6.61e-05	-0.000949816	-0.00302518	-7.48e-05	0.000340929	0.000504277	23.9631	1	1	0	1
0.96288	0	0.00538	0	0.03174	5	5	3	-0.000285204	5.74398e-05	-1.9261e-05	-4.40709e-05	-1.4871e-05	1.18129e-05	-0.00380723	0.00439702	-0.00266351	0.000330278	-0.000727863	-0.00503642	-0.00217662	1.26e-05	0.000989314	0.000509376	24.2747	1	0	0	1
0.29145	0.10127	0.57888	0.01884	0.00956	2	1	1	-0.000267038	0.000127523	-1.75514e-05	-2.09368e-05	-2.70903e-05	8.99141e-06	0.0116594	-0.054197	-0.0432448	0.0623965	-0.00242969	0.00328699	-0.000308657	0.00220301	-0.00528751	0.000513245	32.6893	1	1	1	1
0.99924	0.00076	0	0	0	3	1	1	-0.000280955	3.97101e-06	-2.53432e-05	-3.92763e-05	-3.85965e-05	1.50809e-05	-0.0045415	0.00781787	-0.00767523	3.93e-05	4.2e-05	-0.00399815	0.000370963	-0.000292876	0.0022831	0.000522166	41.5586	1	0	1	0
0.93195	0	0.00321	0	0.06484	2	1	1	-0.000289575	4.99172e-05	-1.80539e-05	-3.28081e-05	-2.9936e-05	2.42611e-06	-0.00356994	0.000326349	0.00281078	0.000763981	0.00050672	-0.00120052	-1.07e-05	-4.02e-05	0.00287469	0.00052675	28.19	1	1	0	1
0.97813	0	0.00129	0	0.02058	2	1	1	-0.000290431	3.36799e-05	-4.9698e-05	-3.00321e-05	-2.58598e-05	1.54547e-05	-0.00494291	0.00999757	-0.011573	-0.00136988	-0.000416446	-0.000744298	-0.000794813	-0.00133105	-0.00171122	0.000533476	26.4605	1	1	1	0
0.14922	0.82911	0	0.01435	0.00732	2	1	1	-0.000268717	0.0002165	1.32378e-05	-3.31955e-05	-3.40544e-05	3.39298e-05	0.0425421	0.0126546	0.00303394	-8.74e-05	0.00689952	0.000894782	0.000427217	-0.00468922	0.000445565	0.000537001	26.3662	1	1	1	0
0.80639	0.09296	0.0826	0.01805	0	5	5	3	-0.000280875	7.76575e-05	-1.48495e-05	-5.44453e-05	-2.62782e-05	1.26425e-05	0.0027277	-0.00849796	-0.00318508	0.0165755	0.00102603	0.000779845	-8.58e-05	0.000124799	0.00133742	0.000544339	29.0796	1	0	0	1
0.97166	0.00204	0	0	0.0263	1	1	1	-0.000291801	4.88496e-05	-1.2212e-05	-3.50222e-05	-2.86829e-05	9.93331e-06	-0.00423185	0.00517302	-0.00514017	-0.00176142	-0.00149448	0.00162409	-0.00247163	0.00156721	-0.000555148	0.000547461	24.1928	1	1	1	0
0.94591	0	0	0.02099	0.0331	3	1	2	-0.000293165	7.29853e-05	-2.14116e-05	-7.1709e-05	-3.78391e-05	1.82192e-05	-0.00340285	-0.00496919	0.0123371	-0.000556475	-0.000851482	0.00091923	0.000999371	-0.00324342	0.00799961	0.000547993	34.349	1	0	0	1
0.94406	0.01149	0	0	0.04445	2	1	1	-0.000290827	3.76347e-05	1.52472e-05	-6.67466e-06	-1.54155e-05	3.25702e-05	-0.00282771	0.000511955	0.00396638	-0.000691601	0.000596955	-0.00116217	-0.00116544	6.42e-05	0.00175006	0.000550853	27.3733	1	1	1	1
0.9716	0	0	0	0.0284	2	1	1	-0.000295514	8.35897e-06	-3.7769e-05	-4.37909e-05	-3.56e-05	1.4158e-05	-0.00444243	0.00608352	-0.00586329	-0.00230835	-0.000668216	-0.00341394	-0.000432897	-0.00105132	-0.00313535	0.000552328	26.6578	1	0	0	0
0.90559	0.00569	0	0	0.08872	1	1	1	-0.000288374	5.15208e-05	-2.71594e-05	-6.34272e-05	-1.53789e-05	2.10152e-05	-0.00394866	0.00440794	-0.00255264	-0.00256456	0.000311575	-0.00234399	0.00109071	0.00286662	-0.0153215	0.000552843	25.2121	1	0	1	1
0.89844	0	0.00047	0.00289	0.0982	2	1	2	-0.000297204	7.65365e-05	-1.23946e-05	-3.11164e-05	-2.7227e-05	1.33746e-05	-0.00216916	-0.00260676	0.00769899	-0.000683805	0.000777305	-0.00120861	-0.00143642	-0.00196535	0.00294466	0.000555202	40.0785	1	0	0	1
0.9756	0	0	0	0.0244	3	1	1	-0.000293518	4.54798e-05	-2.42373e-05	-2.65334e-05	-2.47808e-05	9.89861e-06	-0.00470977	0.00901945	-0.00901668	-0.00204384	-4.99e-05	0.000145271	0.00228904	-0.00167419	-0.000412227	0.000558457	39.4706	1	0	1	1
0.983	0	0.00014	0	0.01686	3	1	1	-0.000282197	2.08938e-05	-4.83371e-06	-2.77393e-05	-9.9378e-06	5.40535e-05	-0.00478156	0.00685004	-0.00680291	-0.000138093	-0.000536437	-0.00356963	-0.000408917	0.0011474	0.00119102	0.000561061	40.6876	1	1	0	1
0.94958	0	0	0.00611	0.04431	3	1	2	-0.000290569	6.85454e-05	-6.9203e-06	6.28652e-06	-1.49653e-05	2.68913e-05	-0.00384653	0.000644348	0.0023412	-0.00105687	0.000105697	-0.00286174	-0.000994882	0.00107828	-0.00152244	0.000561495	26.8704	1	1	0	1
0.88279	0.0148	0.00202	0.01012	0.09027	3	1	1	-0.000299862	5.08065e-05	-6.92588e-06	-3.44908e-05	-2.80272e-05	6.16936e-06	-0.00167198	-0.00719092	0.0153721	-0.000177773	0.00130669	-0.000685212	4.59e-05	0.000338564	0.00654194	0.000564857	31.9918	1	1	0	0
0.90717	0.02403	0	0.03447	0.03433	2	1	1	-0.000292775	7.28658e-05	7.75022e-07	-7.12359e-06	-1.92808e-05	2.06871e-05	-0.00141168	-0.00682921	0.016508	-0.000280205	-0.000344292	-0.000678849	0.00169226	-0.000244704	0.00562754	0.000565354	34.9696	1	1	0	0
0.99004	0	0.00996	0	0	5	5	3	-0.000296556	4.52039e-05	-5.34401e-05	-3.7518e-05	-2.09158e-05	1.7484e-05	-0.00470496	0.00836469	-0.0116204	-0.000116875	-0.000457503	-0.00280137	-0.000412757	0.00251691	-0.0016689	0.000572963	28.748	1	0	0	0
0.99487	0	0.00513	0	0	2	1	1	-0.000295168	6.71383e-05	-4.44377e-05	-3.58456e-05	-2.13656e-05	1.44613e-06	-0.00436965	0.00716579	-0.00801703	-0.000597857	0.00108699	-0.000164585	-0.000922367	-0.00188502	0.000915256	0.000582658	27.2104	1	0	0	0
0.92112	0.00493	0	0.0077	0.06625	5	5	1	-0.000293673	6.406e-05	1.16264e-05	-5.61081e-05	-1.56182e-05	1.77122e-05	-0.0019265	-0.00598267	0.0159905	0.000678618	0.00160264	-0.000676054	-0.00131921	0.00182302	0.00823014	0.000583542	36.2009	1	0	1	1
0.87671	0.02028	0	0.01937	0.08364	3	1	1	-0.000292378	6.40105e-05	-9.17355e-07	-2.85411e-05	-1.7275e-05	2.23731e-05	-0.00175552	-0.00761437	0.017618	0.000583778	0.000210056	-2.56e-05	-0.000367196	0.00259045	0.00615529	0.00058468	30.829	1	1	1	1
0.96864	0.00191	0	0	0.02945	2	1	2	-0.000308569	3.86925e-05	-1.42542e-05	-1.67558e-05	-1.4373e-05	2.8654e-05	-0.00291592	-0.000312523	0.00490024	0.00108146	0.00185226	-0.000162499	0.00130658	-0.00125109	0.00696718	0.000585315	30.4446	1	0	0	1
0.89772	0.0075	0	0.02333	0.07145	2	1	1	-0.00028266	0.000101691	-1.19063e-05	-4.16496e-05	-3.25358e-05	2.30655e-05	-0.00219479	-0.00655895	0.0143522	0.000757095	-0.000471105	4.71e-05	-0.000404833	-0.00175345	0.00819173	0.000587067	27.7798	1	0	0	0
0.98076	0	0.01267	0	0.00657	2	1	2	-0.000279836	4.4127e-05	-4.2852e-05	-4.45323e-05	-2.58743e-05	1.22019e-05	-0.00463946	0.00712028	-0.00807533	-0.001204	-0.00024901	-0.00255894	0.00280774	0.000648861	-0.00164943	0.000591514	29.2303	1	0	0	1
0.99709	0	0.00291	0	0	2	1	1	-0.000298964	4.02104e-05	-1.43736e-05	-2.32549e-05	-3.86034e-05	4.7631e-06	-0.00461162	0.00800924	-0.0105796	-0.00188584	-0.000767387	-0.00229022	0.0014411	0.000763633	-0.000639917	0.000598943	30.7112	1	1	0	1
0.9057	0	0	0	0.0943	4	2	.	-0.000294115	4.14323e-05	2.18171e-07	-1.66443e-05	-1.41302e-05	2.48981e-05	-0.00362696	0.00218824	-0.00178865	-0.00209301	0.000888401	-0.00206039	0.000436181	7.02e-05	-0.00661862	0.000599151	27.14	1	1	1	1
0.95785	0	0	0.0081	0.03405	2	1	2	-0.000281424	6.52442e-05	6.59077e-06	-2.87021e-05	-1.40357e-05	2.05898e-05	-0.00313353	-0.000921743	0.00486896	-0.00245134	-0.00206112	0.00125738	0.00131243	0.000177585	0.00559219	0.000600443	39.4255	1	1	0	1
0.95936	0	0	0.01819	0.02245	1	1	1	-0.000297698	9.52686e-05	1.02511e-06	-3.25368e-05	-2.7256e-05	1.08173e-05	-0.00247349	-0.0028501	0.0100233	-1.77e-05	-0.00159664	-0.00105637	0.00119218	-0.000555522	0.00633672	0.000607255	30.9126	1	0	1	1
0.92789	0	0.00729	0	0.06482	1	1	1	-0.000287636	7.29579e-05	1.17375e-05	-6.16341e-06	-2.62131e-05	1.05319e-05	-0.00306952	-0.000825964	0.00416169	0.00107954	0.000752586	0.000471236	0.000777025	0.000465344	0.00397351	0.000618242	34.7125	1	1	0	1
0.9991	0	0.0009	0	0	2	1	1	-0.000296956	4.03255e-05	-3.41736e-05	-2.99503e-05	-1.94736e-05	3.7726e-05	-0.0046811	0.00822354	-0.0091963	0.000242009	0.000389262	-0.00409243	0.000178846	0.000501254	0.000664052	0.000619058	36.8414	1	1	0	1
0.95649	0	0	0	0.04351	1	1	1	-0.000292764	4.02898e-05	-2.83134e-05	-1.90986e-05	-2.06428e-05	1.94749e-05	-0.00382133	0.00179095	0.0008659	-0.00117687	0.000811989	-0.000474382	-0.00100489	0.000244042	-0.00273963	0.000631509	19.4811	1	1	0	0
0.96748	0.00148	0	0.02118	0.00986	2	1	1	-0.000296774	7.15929e-05	3.6335e-07	-2.84671e-05	-2.72637e-05	2.46434e-05	-0.00176676	-0.00563428	0.0180492	0.00298365	0.00173001	0.000527172	-0.00076991	-0.00543698	0.0150453	0.000636513	30.8113	1	0	0	1
0.29044	0.12045	0.07579	0.51332	0	2	1	1	-0.000273077	0.000139632	-4.81481e-06	-1.73061e-05	-3.49576e-05	1.70044e-05	0.0138957	-0.050641	-0.0314341	-0.0343635	0.0030828	-0.00231484	-0.00087192	0.00378321	0.00592207	0.000639261	34.3346	1	1	0	0
0.92029	0	0	0	0.07971	2	1	.	-0.000288316	6.07117e-05	-5.73824e-06	-1.47318e-05	-2.29688e-05	2.02013e-05	-0.00307308	-0.00150437	0.00715968	-0.00159098	-0.000913641	-0.00163306	0.00015036	-0.00143885	0.00561576	0.000647735	33.0641	1	0	1	1
0.95876	0.00171	0	0.03285	0.00668	3	1	2	-0.0002815	7.76722e-05	4.02406e-06	-3.6335e-05	-2.61068e-05	1.20574e-05	-0.00315841	-0.00126425	0.00719466	0.000738815	-0.000426681	0.000482217	0.000729919	2.73e-05	0.00514152	0.000650541	28.25	1	0	1	1
0.95685	0	0	0	0.04315	2	1	1	-0.000280674	5.47917e-05	-1.49552e-05	-3.7477e-05	-1.83328e-05	3.18627e-05	-0.00389061	0.00237488	-0.00323413	-0.00326499	-0.00100349	0.000916594	0.00106545	0.000386865	0.000531388	0.000651098	24.5805	1	0	0	1
0.95066	0	0	0	0.04934	2	1	2	-0.000286416	4.2152e-05	-1.78919e-05	-2.58159e-05	-1.85442e-05	3.13765e-05	-0.00442134	0.00542013	-0.00662816	-0.00194416	-0.000764341	0.00172398	0.000708895	0.00337213	-0.00302805	0.000659126	33.8928	1	1	0	0
0.951	0.0053	0	0	0.0437	2	1	1	-0.000286959	2.02294e-05	-9.44273e-06	-3.25613e-05	-1.94397e-05	1.89188e-05	-0.00357696	0.00334283	-0.0031601	-0.00136973	0.000244114	-0.000876376	0.00120559	-0.000780181	0.00171372	0.000660099	32.8378	1	0	0	1
0.98298	0	0	0.00463	0.01239	2	1	1	-0.000292648	5.03464e-05	-2.74533e-05	-3.06713e-05	-1.89574e-05	1.87744e-05	-0.00460395	0.00731978	-0.00663516	-0.000852846	0.00113058	-0.002899	-0.00159855	-0.00151307	-0.00181829	0.00066625	30.5373	1	1	0	1
0.97769	0.01029	0	0.01202	0	3	1	1	-0.000287451	6.89193e-05	-9.16179e-06	-4.06148e-05	-1.85974e-05	2.13942e-05	-0.00209964	0.000300567	0.00267316	0.00401221	-0.00127553	0.000604381	-0.00113229	0.000105266	0.00171328	0.000671507	39.6983	1	0	1	1
0.97097	0	5e-05	0.0226	0.00638	1	1	1	-0.000288929	5.63865e-05	-2.18682e-06	-3.99269e-05	-1.49408e-05	1.93267e-05	-0.0037748	0.00259291	-0.000793216	-0.00100174	-2.02e-05	-0.00125032	-0.00130406	-0.000323508	0.00170356	0.000673576	32.4438	1	0	1	1
0.9155	0.0001	0	0	0.0844	3	1	.	-0.000291211	6.68767e-05	-1.18029e-05	-1.56977e-05	-2.45868e-05	1.95456e-05	-0.00305392	-0.000933837	0.00574831	0.000647839	0.000198988	-0.000510368	-0.000357712	0.000182206	0.00238846	0.000687924	31.4352	1	0	0	1
0.95263	0	0.03506	0	0.01231	3	1	.	-0.000284902	3.58445e-05	-1.8505e-05	-2.58444e-05	-1.87206e-05	2.02675e-05	-0.00314223	-0.000247042	-0.0125359	0.00173145	-0.00158043	-0.00159274	0.000636235	0.00174762	-0.00107124	0.000696874	27.8914	1	0	0	1
0.97375	0	0	0	0.02625	3	1	2	-0.000290941	4.90676e-05	-2.28169e-05	-1.83141e-05	-3.49276e-05	-3.7991e-06	-0.00398644	0.00500134	-0.00485997	-0.00187906	-0.000546742	-0.0017027	-0.000506563	-0.00107712	0.000317528	0.000698487	30.0898	1	1	0	1
0.96836	0	0	0.00289	0.02875	3	1	2	-0.000291615	6.43956e-05	-2.99585e-05	-3.30011e-05	-3.1574e-05	6.60497e-06	-0.00388274	0.00096332	0.00193237	-0.00111453	-0.00114021	-0.000148154	-0.00204527	0.00181116	0.00153393	0.000707567	31.6315	1	0	0	1
0.95465	0.00031	0	0	0.04504	3	1	1	-0.000288775	4.80559e-05	-1.0161e-05	-5.0353e-05	-1.93769e-05	1.93845e-05	-0.00415051	0.00423936	-0.00515348	-0.00259932	0.000978871	-0.00106658	-0.00219966	-0.0025749	-0.00208549	0.000707926	27.787	1	1	0	1
0.97346	0.01566	0	0.01088	0	3	1	2	-0.000294515	4.16616e-05	2.58698e-06	-3.64081e-05	-3.11577e-05	2.0141e-05	-0.00359746	0.00167324	0.000662966	-0.000958765	0.000236227	-0.000847376	-0.00274421	0.00180364	0.00146943	0.000708592	25.8897	1	0	1	1
0.988	0	0	0.00547	0.00653	3	1	1	-0.000294277	7.24851e-05	-2.69733e-05	-5.24812e-05	-2.42029e-05	1.44954e-05	-0.00365505	0.00246777	0.00136407	-0.000486581	0.00029404	-0.000130514	0.00147201	0.000938141	0.00520915	0.000716424	27.6179	1	1	1	1
0.87469	0.01432	0	0.02515	0.08584	2	1	2	-0.00028934	6.93137e-05	2.47668e-05	-3.87129e-06	-1.9842e-05	1.65913e-05	-0.00179024	-0.00831352	0.0170439	0.00041353	-0.001794	-0.00228913	0.00149728	-0.000372449	0.00465957	0.000717495	26.1248	1	0	0	1
0.90763	0	0	0.01394	0.07843	2	1	1	-0.000294217	9.13142e-05	7.48743e-06	-3.40939e-05	-1.91269e-05	2.67477e-05	-0.00195654	-0.00815689	0.018239	0.00080405	9.71e-05	-0.000522144	0.0031011	0.000164577	0.01025	0.000720917	28.3406	1	0	1	1
0.98834	0	0	0	0.01166	1	1	1	-0.000296034	6.71653e-05	-2.7544e-05	-4.9088e-05	-2.4707e-05	1.10497e-05	-0.00443515	0.00641838	-0.00633784	-0.00268466	-0.00109371	-0.00223519	0.00163469	0.000466466	-0.00053951	0.000723302	27.1175	2	1	0	0
0.05897	0.93732	0	0.00371	0	4	2	3	-0.000267685	0.000215572	2.74717e-05	-3.24432e-05	-2.74711e-05	3.53245e-05	0.0492432	0.0129055	0.00266834	-0.00724561	0.00991107	0.00195656	-0.000580769	-0.0028573	0.00173008	0.00072981	37.5388	1	0	0	1
0.91094	0.01313	0.00293	0.00219	0.07081	2	1	1	-0.000280392	9.17968e-05	4.80238e-06	-5.79704e-05	-2.39363e-05	3.12289e-05	-0.00223596	-0.00686609	0.0162731	0.000650461	-0.00186025	-0.00027757	-0.00153547	0.000352671	0.00829792	0.00073041	34.8855	1	1	1	1
0.91429	0.01581	0	0.01222	0.05768	2	1	1	-0.000286029	6.51242e-05	-7.40901e-07	-1.6476e-07	-1.61614e-05	2.27038e-05	-0.00181361	-0.00607373	0.0150609	0.00162105	0.00122262	0.000197111	0.00129596	0.000781688	0.0060412	0.000730575	34.1555	1	1	0	1
0.11189	0.86395	0.02325	0	0.00091	3	1	1	-0.000268547	0.000225901	1.34497e-05	-2.43312e-05	-2.86284e-05	4.21825e-05	0.0439572	0.0115432	0.00217758	-0.00343711	0.00710966	-0.000547351	0.00136573	0.00221842	-0.000198863	0.00073493	35.1198	1	1	0	1
0.92426	0.00329	0	0.02639	0.04606	2	1	1	-0.000283534	5.74286e-05	-1.34665e-05	-3.6715e-05	-1.22197e-05	3.21072e-05	-0.00189192	-0.00628106	0.0149683	0.000985573	-2.15e-05	0.00146107	0.000478184	-0.000843446	0.0076739	0.000741137	31.5742	1	0	0	0
0.96108	0.00436	0	0	0.03456	2	1	1	-0.000300831	5.42792e-05	-5.30165e-06	-3.343e-05	-4.4647e-05	-1.48731e-05	-0.00444251	0.00741991	-0.00796596	-0.000852203	-0.00101016	0.000507887	0.00180755	-0.000472052	-0.00373476	0.000742372	29.6421	1	0	0	1
0.88392	0.01115	0.00446	0.02382	0.07665	2	1	1	-0.000296852	7.7071e-05	1.56278e-05	-4.31709e-05	-1.13481e-05	7.79732e-06	-0.00230664	-0.0073297	0.0154507	0.00134332	0.000931292	-0.000446228	-0.000772233	0.000119416	0.00791484	0.000749312	31.4443	1	1	0	1
1	0	0	0	0	2	1	1	-0.000293045	4.18943e-05	-4.1608e-05	-2.87241e-05	-9.38262e-06	2.4822e-05	-0.00477959	0.00898262	-0.00941984	-0.00135587	-0.00109646	-0.00131339	0.002291	-0.00266716	-0.000359769	0.000753605	29.9661	1	0	0	1
0.93803	0	0	0	0.06197	3	1	1	-0.00028868	4.68296e-05	-3.83437e-06	8.71136e-08	-3.4404e-05	3.82963e-06	-0.00350582	0.000813664	0.00286642	-0.00154724	-0.000610798	-0.00122851	-0.00057953	-0.00332798	0.00636369	0.000753741	28.2166	1	0	1	1
0.89912	0.00686	0	0	0.09402	3	1	.	-0.000293134	4.9876e-05	3.60859e-06	-4.19958e-05	-2.34192e-05	1.26821e-05	-0.00237835	-0.00567141	0.0113512	-0.00152007	-0.000121324	0.00188326	0.00145993	-0.00136928	0.00244461	0.000762769	28.2579	1	1	0	0
0.94058	0.02189	0	0	0.03753	2	1	.	-0.00028582	5.71694e-05	-4.08344e-06	-1.88051e-05	-3.53235e-05	8.37339e-06	-0.00271723	0.000348655	0.00526428	0.000553006	0.000473112	-0.000179198	-0.00133073	0.000329382	0.00288984	0.000763529	29.3567	1	1	1	1
0.99382	0	0	0.00618	0	2	1	2	-0.000287246	2.93341e-05	-2.64574e-05	-2.10011e-05	-1.19488e-05	2.37363e-05	-0.00431923	0.00474437	-0.00357342	-0.000222438	-0.00217593	-0.00094321	0.00113513	-0.00187118	0.000439333	0.000778095	30.8075	1	1	0	1
0.99589	0	0	0	0.00411	1	1	1	-0.000296605	3.90487e-07	-4.05475e-05	-5.06001e-05	-2.66313e-05	-1.00733e-06	-0.00500329	0.00782916	-0.00886043	-0.00110682	-0.000667787	-0.0011633	0.000921044	0.00151299	0.000520841	0.00078066	29.7675	1	0	1	1
0.03321	0.00344	0	0.0491	0.91425	3	1	2	-0.000280028	0.000122079	-2.60021e-07	-1.61178e-05	-3.23187e-05	9.7034e-06	0.00732427	-0.0369202	-0.0156834	-0.0444991	-0.000690131	-0.00301216	-0.00236826	-0.00131114	0.00807414	0.000783059	25.0549	1	0	1	1
0.94863	0	0	0.02107	0.0303	3	1	2	-0.000289566	3.80634e-05	-2.40797e-06	-2.83383e-05	-2.97007e-05	-1.145e-06	-0.00346955	-1.48e-05	0.00299558	-0.00162167	0.00131149	-0.00179291	0.000949409	0.00114981	0.00282105	0.000783889	32.6115	1	1	0	1
0.92599	0	0	7e-05	0.07394	2	1	2	-0.000282586	4.75924e-05	1.27268e-05	-1.24148e-05	-2.15461e-05	2.96792e-05	-0.00286911	-0.00431123	0.011367	-0.00263598	-0.000519008	0.000221033	-0.00172948	-0.000830935	0.00471654	0.000788419	33.0034	1	1	1	1
0.92603	0.0053	0	0.004	0.06467	4	2	2	-0.000288921	8.18568e-05	5.03298e-06	-1.75968e-05	-2.36667e-05	1.36157e-05	-0.0023564	-0.00547345	0.0123058	1.94e-05	0.000767214	-0.00141863	0.000605283	0.0011068	0.00647388	0.000793406	39.1416	1	1	1	1
0.92812	0.00324	0.00144	0.00739	0.05981	1	1	1	-0.000297471	7.97084e-05	9.02547e-06	-2.7199e-05	-3.17118e-05	1.49394e-05	-0.00239011	-0.00543193	0.0138012	0.00171728	0.00135252	-0.0011737	0.000594444	-0.00203617	0.00644991	0.000795103	30.067	1	0	0	1
0.92048	0.00135	0	0	0.07817	3	1	2	-0.000292389	2.80068e-05	-1.07672e-05	-2.98895e-05	-2.04435e-05	1.98553e-05	-0.00317836	-0.00111691	0.00537376	0.000639553	0.000615851	-0.00131503	0.000181495	-0.00112507	0.00370357	0.00079526	30.3044	1	1	0	1
0.93847	0	0	0	0.06153	3	1	2	-0.000288823	4.02525e-05	1.52765e-06	-2.5236e-05	-2.64634e-05	1.22995e-05	-0.00345497	-0.000119784	0.00410657	-0.00201519	0.000607752	-0.000827418	0.000880012	9.58e-05	0.00335739	0.00080061	27.6818	1	0	0	0
0.98933	0.01006	0	0	0.00061	2	1	2	-0.000295541	1.29503e-05	-2.16802e-05	-2.12011e-05	-3.65665e-05	-4.87465e-06	-0.00444599	0.00595002	-0.00438656	-0.00221812	0.000102452	-0.000843854	3.78e-05	-0.000484999	0.00154659	0.000802521	35.5223	1	0	0	0
0.96057	0	0.00476	0	0.03467	3	1	2	-0.000292227	3.599e-05	1.82773e-06	-3.62584e-05	-2.53899e-05	1.86473e-05	-0.00366006	0.000305191	0.00260626	0.000391865	-0.000176087	-0.00216391	0.000279337	0.00112935	0.00465241	0.00081359	29.1466	1	1	0	1
0.89425	0.00162	0.0044	0.01314	0.08659	3	1	1	-0.000279192	7.57011e-05	1.63717e-05	-3.93738e-05	-1.46221e-05	9.0497e-06	-0.00216382	-0.00704642	0.0151578	0.00073246	-0.00189206	5.8e-05	-0.00140978	-0.000702693	0.00606426	0.000818093	26.2704	1	1	0	1
0.89468	0.00696	0	0	0.09836	3	1	1	-0.000292672	4.90858e-05	1.19332e-05	-3.5776e-05	-2.39213e-05	2.50339e-05	-0.00199062	-0.00579196	0.0153196	0.00100027	-0.000610234	0.00170854	-0.00143409	-0.000962004	0.00700574	0.000822634	26.3364	1	0	0	1
0.88106	0.00604	0	0.03164	0.08126	3	1	2	-0.00028777	6.37327e-05	3.80745e-06	-3.97875e-05	-2.91913e-05	2.85339e-05	-0.00177923	-0.00775222	0.0162344	0.00138061	-0.000913957	7.13e-05	0.000443503	2.61e-05	0.00596022	0.000825126	35.0326	1	0	1	1
0.87663	0.03667	0.00757	0	0.07913	1	1	1	-0.000284479	0.000103654	1.04235e-05	-2.04016e-05	-2.66108e-05	1.82589e-05	-0.000868493	-0.0074183	0.0166576	0.00207383	0.000117186	0.00104774	-0.00077989	-0.00151823	0.00683624	0.000829315	27.5788	1	0	1	1
0.91679	0	0.0039	0.02449	0.05482	5	5	1	-0.000284565	9.38698e-05	1.61527e-05	-2.44078e-05	-3.4877e-05	1.85338e-05	-0.00230926	-0.00758911	0.0165109	0.00165656	-0.000468977	-0.0016797	0.00134536	0.000451648	0.00626749	0.000835877	27.0293	1	0	0	1
1	0	0	0	0	3	1	1	-0.000284415	2.48388e-05	-3.46825e-05	-3.16378e-05	-1.90453e-05	2.33362e-05	-0.00466963	0.00799534	-0.00943602	-0.000402715	-0.000282833	-0.00248461	0.000271887	-0.0018245	-0.00101835	0.000837045	30.9042	1	1	1	1
0.15542	0.8049	0.00589	0.03379	0	4	2	2	-0.000267932	0.000218578	1.59057e-05	-2.68167e-05	-3.71239e-05	1.99599e-05	0.0435522	0.0116572	0.00158048	-0.00289414	0.0076871	9.88e-05	-0.000565885	-0.00308389	-0.00157555	0.000841314	34.5818	1	1	1	1
1	0	0	0	0	3	1	1	-0.000292786	5.48309e-05	1.63873e-06	-3.06706e-05	-3.78993e-05	1.60542e-05	-0.0039002	0.0033959	-0.00230467	-0.00180945	0.00279648	-0.00296823	-0.00163617	-0.000354242	0.00396007	0.000845527	31.5974	1	0	1	1
0.89152	0.01594	0	0.00907	0.08347	2	1	1	-0.000285661	8.08186e-05	2.17211e-05	3.57123e-06	-1.52912e-05	2.66575e-05	-0.00209619	-0.00628321	0.0144901	0.00033831	0.000910013	5e-05	-0.00147276	0.000736898	0.00539708	0.00084877	27.5625	1	1	1	1
0.90847	0.01588	0	0	0.07565	4	2	2	-0.000292935	3.92721e-05	-1.77601e-05	-1.93302e-05	-1.91583e-05	8.05912e-06	-0.00370583	0.00206062	-0.000630183	-0.00123795	-0.00043661	-0.00183297	5.01e-05	0.000999327	-0.00902946	0.000850962	32.0122	1	1	1	1
0.94151	0	0	0	0.05849	3	1	1	-0.000292628	3.15104e-05	4.99562e-06	-3.06884e-05	-2.05853e-05	2.40205e-05	-0.00318812	-0.000812021	0.00233616	-0.00111851	0.000503557	0.00171561	0.00102415	-0.000497349	0.00391031	0.000855141	29.6602	1	1	0	0
0.98901	0.00707	0	0	0.00392	3	1	2	-0.000295161	3.03654e-05	-2.72366e-05	-3.77128e-05	-2.98255e-05	2.49224e-06	-0.00432493	0.00734687	-0.00780634	-0.00133704	0.000244561	-0.00196753	-0.00226063	-0.00121483	0.000661351	0.000858742	29.3545	1	1	0	1
0.9681	0.00114	0	0	0.03076	2	1	1	-0.000286504	6.17592e-05	1.10866e-05	-8.86265e-06	-2.1754e-05	2.74143e-06	-0.00448326	0.00628655	-0.00744078	-0.00112223	-0.000589828	-0.000307901	-0.000660627	0.00126114	-0.000155355	0.00085939	28.1806	2	1	1	1
0.26636	0.70463	0.02719	0	0.00182	2	1	1	-0.000272624	0.000152003	-2.53005e-06	-4.01086e-05	-3.81874e-05	2.26452e-05	0.0352785	0.00881294	0.00254029	0.00146963	0.00699459	-0.00123076	-0.0017898	-0.00126381	0.00286605	0.000865509	26.1266	1	1	0	0
0.98517	0	0	0	0.01483	2	1	1	-0.000285862	3.90639e-05	-1.87799e-05	-2.95749e-05	-3.5305e-05	-7.1911e-06	-0.00487663	0.0077371	-0.00837751	-0.00139719	-0.000963526	-0.00197235	-0.00125628	-0.00058936	-0.00212319	0.000869757	42.9704	1	1	0	0
0.87939	0.00891	0	0.05158	0.06012	2	1	1	-0.000291653	4.9488e-05	-8.62526e-06	-6.11559e-05	-2.13096e-05	2.41386e-05	-0.00178947	-0.00786669	0.017781	-0.000657896	0.00038504	0.000430785	-0.000876893	0.000387406	-0.00913432	0.000871472	24.9862	1	1	0	0
0.8727	0.01783	0	0.01493	0.09454	5	5	3	-0.000288192	7.6511e-05	8.02654e-06	-2.53929e-05	-2.56345e-05	2.56925e-05	-0.00154982	-0.00571999	0.013709	0.00339314	-0.000127343	0.00122297	8.54e-05	0.000346726	0.00652055	0.000880848	24.7134	1	0	0	0
0.90941	0.0058	0	0.03566	0.04913	3	1	1	-0.00029073	6.1087e-05	3.78492e-06	-2.12774e-05	-2.31185e-05	7.39426e-06	-0.00130397	-0.00684807	0.0162923	0.00101345	-0.00106946	0.000731474	0.00101021	-0.00115794	0.00867727	0.000881357	26.5568	1	0	0	1
0.79144	0.06518	0.13734	0.00348	0.00256	3	1	2	-0.000276007	9.72984e-05	8.61691e-06	-2.56332e-05	-3.14722e-05	1.49702e-05	0.00332731	-0.0152275	-0.0066058	0.0281353	-0.000959365	0.000689459	0.000316577	-0.000592916	0.000925015	0.000892939	32.3239	1	1	0	1
0.96797	0	0.01845	0	0.01358	3	1	1	-0.000283042	2.95575e-05	-2.67412e-05	-2.70329e-05	-2.93723e-05	9.16112e-06	-0.00488531	0.00789366	-0.0102079	-0.000267234	0.000342024	-0.00452724	0.00370748	-0.000310276	-0.000557015	0.00089374	24.2126	1	0	1	1
0.96993	0.00127	0.00293	0	0.02587	2	1	1	-0.000290851	6.1771e-05	-6.85203e-06	-1.89324e-05	-2.36075e-05	1.15559e-05	-0.00354135	0.00601455	-0.00514212	0.000900271	0.000496862	-0.00135315	-0.00235015	-0.000976716	-0.000458097	0.000893864	27.3416	1	0	0	1
0.99616	0	0	0	0.00384	2	1	1	-0.000285612	5.61846e-05	-5.501e-05	-2.99625e-05	-1.3553e-05	1.72632e-05	-0.00458507	0.00698413	-0.00874553	-0.0025046	-0.000722276	-0.0017237	0.0017115	-0.000483671	-0.00153292	0.000897937	30.6034	1	1	1	1
0.90174	0.00392	0.01093	0	0.08341	3	1	3	-0.000294542	2.58099e-05	6.35882e-06	-2.22327e-05	-3.53048e-06	3.476e-05	-0.00282684	-0.0042749	0.0106618	0.000481261	-0.000405404	0.000420251	-0.000325391	-0.00182031	0.00644892	0.00089807	31.6235	1	0	1	1
0.94417	0.00416	0.00444	0	0.04723	3	1	1	-0.000286679	8.57607e-05	-1.1697e-05	-3.83416e-05	-1.1719e-05	2.8821e-05	-0.00304737	-0.00117186	0.00456147	-0.00043209	-0.00141524	0.000746835	0.00024279	0.0011951	0.00436649	0.000901119	26.5393	1	0	0	1
0.91964	0.00526	0.00047	0.02247	0.05216	3	1	1	-0.000287131	6.63206e-05	1.6666e-05	-2.28371e-05	-2.05406e-05	2.16968e-05	-0.00207958	-0.00721288	0.0150496	0.000942464	-0.000662995	0.00110282	-0.000636923	-0.000546585	0.00572161	0.000905096	37.6346	2	1	1	1
0.97714	0	0	0	0.02286	3	1	1	-0.000292847	3.66779e-05	-1.21098e-05	-3.15338e-06	-2.16652e-05	2.02272e-05	-0.00415628	0.00483059	-0.00390777	-0.000487077	0.000488622	-0.00298939	0.000650807	-0.000567596	0.0027015	0.000909777	29.1561	1	1	0	0
1	0	0	0	0	1	1	1	-0.000288364	5.51199e-05	-1.29577e-05	-4.36899e-05	-3.15895e-05	7.58703e-06	-0.0046375	0.00729692	-0.0105743	-0.00159603	0.00171534	0.00167529	5.32e-05	-0.00133799	-0.00042812	0.000910154	30.2465	1	1	0	0
0.98232	0	0	0	0.01768	3	1	2	-0.00030322	8.09587e-05	-3.72785e-05	-3.26981e-05	-9.3927e-06	9.27865e-06	-0.00483531	0.00829023	-0.0101586	-0.00127668	0.00035683	-0.00344262	-0.000745333	-0.00245291	-0.00336928	0.000911902	30.0101	1	1	1	1
0.92041	0.00122	0	0.0068	0.07157	1	1	1	-0.000302196	3.49998e-05	1.00496e-05	-3.61131e-05	-2.79697e-05	2.03857e-05	-0.00255832	-0.00341126	0.00995649	-0.00177445	0.00156068	-0.000938799	0.00113315	0.00151015	0.00704241	0.000913553	28.2827	1	1	0	0
0.86151	0.00834	0	0.02516	0.10499	3	1	1	-0.000283905	8.2141e-05	1.50728e-05	-1.24671e-05	-2.49347e-05	1.94896e-05	-0.00181244	-0.00855158	0.0173794	-0.000491441	-0.000376084	-0.000629483	-0.00221746	-0.00112033	0.00661297	0.000917836	29.7013	1	1	0	1
0.28009	0.682	0.00427	0	0.03364	3	1	2	-0.000276853	0.000185628	1.0858e-05	-1.53393e-05	-4.06262e-05	2.29497e-05	0.0352134	0.00985753	-0.000128437	-0.00291638	0.00649134	-4.85e-05	-0.00061414	-0.00230982	0.000761091	0.000922343	28.4091	2	1	1	1
0.72094	0.18681	0.09225	0	0	3	1	1	-0.000288998	9.74449e-05	1.00949e-05	-2.27571e-05	-9.98007e-06	3.19664e-05	0.00848028	-0.0064321	-0.00268347	0.0132994	0.00143144	-0.000974411	-0.000318359	0.00189379	0.00167746	0.000923919	25.1212	1	1	.	.
0.91175	0	0	0.02705	0.0612	2	1	1	-0.000293447	9.21996e-05	-8.40809e-06	-1.6935e-05	-2.94466e-05	2.97174e-05	-0.00240826	-0.00704672	0.014804	0.000938405	0.0010685	0.000226073	0.000432725	0.000847102	0.00748086	0.000925844	37.0971	1	0	0	0
0.98936	0	0.00381	0	0.00683	3	1	2	-0.000295041	4.10688e-05	-1.05412e-05	-2.28233e-05	-2.84952e-05	9.36694e-07	-0.00403795	0.00596982	-0.00571339	-0.0017321	-0.00118487	0.00161281	-0.0011031	-0.000654775	-0.00194795	0.000927185	25.3374	1	1	0	0
0.86367	0.02907	0	0.02331	0.08395	3	1	1	-0.000290371	9.08174e-05	3.89707e-06	-4.33998e-05	-1.55945e-05	2.98751e-05	-0.000943038	-0.00735401	0.0157934	0.000390947	0.000669643	-0.00303237	0.000250768	-0.00168755	0.00336403	0.000928008	30.9518	1	0	0	0
0.94552	0.02462	0.00932	0	0.02054	3	1	1	-0.000290031	0.000104091	-2.74185e-05	-2.87122e-05	-1.0723e-05	2.82256e-05	-0.00314961	0.00338028	-0.00721328	0.000523864	0.00167928	-0.0012136	-0.000245936	0.000974726	-0.00249433	0.000932161	26.6058	1	0	0	0
0.77802	0.14576	0.04961	0.02661	0	4	2	3	-0.0002839	6.59433e-05	-2.83619e-05	-2.94851e-05	-2.86787e-05	2.16798e-05	0.0052345	-0.000741951	-0.00687774	0.00700044	0.0015362	-0.00219045	-0.00113635	-0.000105654	0.00372346	0.000947959	31.4599	1	1	0	0
0.90215	0.00861	0	0.02878	0.06046	4	2	2	-0.0002909	5.06742e-05	9.93045e-06	-2.15467e-05	-2.72381e-05	1.68735e-05	-0.00209671	-0.00725851	0.0154999	0.00106515	-0.000126128	-0.00108779	-0.00170708	0.00176843	0.00626763	0.000952119	35.0335	1	1	1	1
0.83582	0.08152	0.06752	0.01514	0	3	1	1	-0.000287645	7.38472e-05	1.85232e-05	1.39731e-05	-3.33385e-05	1.11069e-05	0.00206282	-0.00379456	-0.00883646	0.0105888	7.62e-05	-0.00198797	0.00193827	0.000885719	-0.00186759	0.000959845	31.3758	1	0	0	0
0.9694	0.01605	0.01455	0	0	3	1	1	-0.000290915	2.97814e-05	1.0846e-05	-1.44463e-05	-1.63683e-05	8.12931e-06	-0.0018676	-0.000144976	0.00318829	0.00182681	-0.00129301	-0.00096199	-0.00101342	-0.000432387	0.00206363	0.000963366	25.1095	1	1	1	1
0.92227	0.00144	0	0.01215	0.06414	1	1	1	-0.000286042	6.93808e-05	1.27209e-06	-1.67303e-05	-2.63888e-05	1.41848e-05	-0.00237765	-0.00565471	0.0145708	-0.00126928	0.00143389	0.000614432	4.85e-05	0.000552749	0.00765618	0.000963672	39.0162	1	0	0	1
0.92315	0	0	0.03419	0.04266	2	1	.	-0.000288854	6.87556e-05	3.51661e-05	-5.04404e-06	-2.54809e-05	1.91568e-05	-0.0018477	-0.00631189	0.0143575	9.73e-05	0.000470435	-0.00033687	-0.00238374	-0.000313328	0.00580606	0.000965112	36.41	1	0	0	1
0.90407	0.01747	0	0.00654	0.07192	5	5	3	-0.000286522	6.5131e-05	1.56498e-05	-2.67855e-05	-1.46181e-05	1.94988e-05	-0.00296627	-0.00229766	0.00487238	-0.00424034	0.00124961	0.000108685	0.00420007	0.000568413	-0.010997	0.000968988	33.5099	1	0	0	1
0.89235	0	0	0.0095	0.09815	2	1	1	-0.000284653	6.04001e-05	6.35038e-08	-2.18688e-05	-3.13467e-05	4.07814e-06	-0.0025837	-0.0045896	0.00930317	-0.000894042	-0.00146984	0.00310126	0.000712061	0.000597506	0.0038145	0.000977724	29.21	1	1	1	1
0.97981	0	0	0	0.02019	2	1	1	-0.000295036	4.35812e-05	-3.85137e-05	-4.23586e-05	-1.78061e-05	-3.02989e-06	-0.00479407	0.00871397	-0.00970999	-0.00172037	0.000293836	-0.00217751	-0.00057241	-0.000401344	0.000499526	0.000977927	28.6326	1	0	1	1
0.89605	0	0	0.01209	0.09186	3	1	1	-0.000287437	8.15697e-05	6.0154e-06	-3.45836e-05	-2.87756e-05	1.53075e-05	-0.00222886	-0.00827846	0.0162739	0.00104473	0.00143444	0.000111082	-8.85e-05	-0.000233196	0.00699881	0.000984455	26.9844	1	1	0	1
0.9603	0	0	0.01416	0.02554	2	1	1	-0.000282654	8.08715e-05	-9.30723e-06	-1.41692e-05	-2.40397e-05	8.61016e-06	-0.00361528	0.00100489	0.00229648	-0.00196787	0.00173784	-0.00214022	-0.000211967	-0.00167033	0.00397585	0.000989063	32.5885	1	1	0	1
0.98571	0.00785	0	0	0.00644	1	1	1	-0.000294505	4.93342e-05	-5.109e-05	-2.55189e-05	-2.27239e-05	7.4126e-06	-0.0045462	0.00923093	-0.0110795	0.000568583	0.00248033	-0.00546752	-0.000974416	-0.00101328	-0.00263272	0.000989866	28.8933	1	1	0	0
0.96344	0	0.00183	0	0.03473	2	1	2	-0.000293991	3.30797e-05	-3.07996e-05	-1.45551e-05	-2.49454e-05	1.85799e-05	-0.00439001	0.00788147	-0.0101939	-0.00140532	0.00156513	-0.00208724	-0.00306046	-0.00216397	-0.00144043	0.000993288	25.7097	1	0	1	1
0.33529	0.48488	0.15477	0.00233	0.02273	1	1	1	-0.000266273	0.0001625	-9.24581e-06	-3.71151e-05	-3.40688e-05	1.93865e-05	0.0258795	-0.00988629	-0.0129167	0.0154596	0.000565682	0.00150682	9.21e-06	0.00222296	6.76e-06	0.000994583	29.3596	1	1	0	1
0.97137	0	0	0	0.02863	3	1	2	-0.000291063	2.79705e-05	8.14787e-06	1.91047e-05	-2.47135e-05	1.03462e-05	-0.00466065	0.00765904	-0.00860553	-0.00163488	-0.000122308	-0.000840156	-0.000100489	-0.000914749	-0.00345776	0.000999842	33.623	1	1	0	1
0.96941	0	0	0	0.03059	3	1	2	-0.000283064	3.94475e-05	-5.22038e-05	-5.68754e-05	-3.42142e-05	1.95606e-06	-0.00432236	0.00559017	-0.00671862	-0.00151652	-0.000464041	-0.00192882	0.00114797	8.04e-06	-0.00350147	0.00100546	26.0649	1	0	0	1
0.99111	0	0	0	0.00889	5	5	3	-0.000291804	4.26258e-05	-1.49109e-05	-1.4523e-05	-3.37661e-05	8.11928e-06	-0.00474712	0.00759194	-0.00802581	-0.000922053	-0.000354702	-0.00212481	5.74e-06	0.000837696	-0.000830066	0.0010085	32.5322	1	0	0	0
0.85709	0.01212	0	0.0235	0.10729	3	1	2	-0.00028266	8.76293e-05	1.35805e-05	-2.80186e-05	-2.22177e-05	2.03624e-05	-0.00182178	-0.00662613	0.0140247	0.000163544	5.05e-05	-0.00143063	-0.000486499	0.000512116	0.00578424	0.00101167	36.7728	1	1	0	0
0.65334	0.16382	0.1722	0.01064	0	2	1	2	-0.000285303	0.000106383	1.12062e-05	-1.81696e-05	-3.16538e-05	1.69242e-05	0.00764435	-0.0140646	-0.00745171	0.0257496	-0.00177692	0.00170993	0.00120967	-0.00164856	0.00111389	0.00101176	30.7025	1	1	1	1
0.9719	0.00456	4e-05	0	0.0235	2	1	2	-0.00029608	2.85075e-05	-1.36907e-05	-5.08527e-05	-3.29672e-05	6.45723e-06	-0.00316522	0.000590122	0.00318034	0.000256731	0.000112775	-0.000456075	0.00139011	-0.00252899	0.00171984	0.0010139	27.9667	1	1	0	0
0.99441	0	0	0	0.00559	2	1	1	-0.000290854	1.51741e-05	7.52218e-07	-2.48973e-05	-2.10292e-05	1.73371e-05	-0.00500015	0.00776208	-0.00751445	-0.000682099	-0.00142922	-0.000421154	0.00126391	0.000893736	-0.000623689	0.00101753	31.1502	1	0	1	1
0.98303	0	0	0.00071	0.01626	2	1	1	-0.000290472	5.6261e-05	-9.58176e-07	1.10273e-05	-2.9678e-05	9.12833e-06	-0.00351304	0.00101007	0.00370085	-0.00153255	-0.00159941	0.000193351	-0.00074416	0.000103518	0.00541686	0.00102163	35.4219	1	1	0	1
0.94405	0	0.00717	0	0.04878	2	1	2	-0.000289197	5.98876e-05	9.12055e-06	-2.90064e-05	-2.19394e-05	8.45891e-06	-0.00331617	-0.00125021	0.00465587	-0.00038176	-0.000359325	-0.000330394	0.00140866	-0.00161405	0.00298102	0.00102399	28.4219	1	1	1	0
0.99517	0	0	0.00483	0	2	1	1	-0.000290239	3.80948e-05	1.39303e-05	-4.22414e-05	-3.43945e-05	-7.23697e-06	-0.00463321	0.00659772	-0.00656566	-0.00203198	-0.000655847	-0.00185986	-0.00126169	-0.00185187	0.00110149	0.00102534	38.8211	1	1	1	1
0.90573	0.01478	0.01616	0	0.06333	2	1	1	-0.000295677	9.32755e-05	1.55425e-06	-3.49731e-05	-1.09592e-05	3.12694e-05	-0.00207353	-0.00628425	0.0157427	0.00196604	0.000291024	0.000174979	-0.00124003	0.000381667	0.00617436	0.00102649	33.2132	1	0	0	0
0.96926	0.00325	0.00994	0	0.01755	2	1	1	-0.000300946	2.97721e-05	-1.3e-05	-2.85529e-05	-3.1262e-05	-8.2318e-06	-0.00423809	0.00589621	-0.00699516	-0.000366848	-0.000315566	-0.000946044	0.00017872	0.00201973	0.00120043	0.00103681	30.6771	1	0	1	0
0.96013	0.00628	0	0	0.03359	3	1	1	-0.000291594	6.44431e-05	-4.08564e-05	-1.87723e-05	-3.99215e-05	-1.07142e-05	-0.00435302	0.0068885	-0.00679298	-0.00327524	-0.00116138	-0.00196993	-0.000289332	0.000854509	-0.00285062	0.00104204	35.208	1	0	1	0
0.97289	0	0.0064	0	0.02071	3	1	1	-0.000295151	3.45231e-05	-2.34491e-05	-2.44503e-05	-2.03905e-05	1.83431e-05	-0.0042764	0.00546851	-0.00659462	0.000108431	0.00283022	-0.00113526	0.00142529	-0.00151719	0.00104721	0.00104298	28.4018	1	1	0	0
0.93827	0	0	0	0.06173	3	1	2	-0.000286	6.33089e-05	7.41388e-06	-8.58827e-06	-1.47904e-05	2.61927e-05	-0.00330962	4.92e-05	0.00422263	-0.00175066	-0.0011195	0.00182198	0.00140569	-0.000742201	0.000599924	0.00104362	30.4403	1	0	1	0
0.64293	0.24353	0.11252	0.00102	0	3	1	1	-0.000287496	9.03726e-05	-1.68993e-06	-2.26462e-05	-1.49567e-05	3.23747e-05	0.0118619	-0.00706011	-0.00549933	0.014216	0.00249842	-0.000118005	0.000936077	0.00188011	0.00338174	0.00105014	29.1895	2	0	0	1
0.95112	0.00756	0	0	0.04132	3	1	1	-0.000285605	4.10061e-05	-5.18382e-05	-4.61576e-05	-2.23716e-05	2.01118e-05	-0.00477786	0.00822709	-0.00879534	-0.00123226	0.001221	-0.00321884	-0.000700047	-0.000978822	0.00077549	0.00105442	31.0355	1	1	0	1
0.89669	0	0	0.03028	0.07303	2	1	2	-0.000295626	9.61858e-05	7.81468e-06	-3.8443e-05	-1.40857e-05	2.8252e-05	-0.00234378	-0.00637147	0.0153035	-0.000429104	-0.000367729	0.00143299	-0.000671106	0.000242306	0.00684191	0.00105599	30.0378	1	0	0	0
0.96787	0.00073	0.00613	0	0.02527	2	1	1	-0.000289064	7.23656e-05	-1.76676e-05	-4.12787e-05	-2.18602e-05	5.25394e-06	-0.00422138	0.00562793	-0.00582301	0.000925968	0.000215237	0.000642578	-0.00134226	0.00156292	-0.000456849	0.00105774	25.2768	2	0	1	1
0.98845	0.00027	0	0	0.01128	2	1	1	-0.00028888	4.40021e-05	1.36931e-05	-6.70243e-06	-3.29363e-05	1.10476e-05	-0.00398504	0.00366825	-0.00154077	-0.000370263	-0.000959284	0.00117334	-0.000226747	-0.00147969	0.00309331	0.00105845	32.0289	1	1	0	0
0.91835	0	0.00113	0.01784	0.06268	4	2	2	-0.000289212	3.22669e-05	8.25208e-06	-3.03024e-05	-3.40788e-05	3.93912e-06	-0.00208921	-0.00759311	0.016882	0.00176163	-8.72e-05	0.00180717	-0.000735027	0.000359922	0.00706178	0.0010614	35.0394	1	1	1	0
0.91423	0.00528	0	0.01232	0.06817	3	1	2	-0.000293444	5.43267e-05	2.28393e-05	-2.41799e-05	-1.49679e-05	1.77121e-05	-0.00226667	-0.00713863	0.0158198	0.0014614	-0.001267	-0.000236925	-9.03e-05	0.000458923	0.00558047	0.00106748	32.7571	1	1	0	0
0.01394	0.00318	0	0.91676	0.06612	3	1	1	-0.000268716	0.00018642	9.16013e-06	-1.98021e-05	-3.11416e-05	5.38157e-07	0.0152723	-0.0865207	-0.0528064	-0.100706	0.00489343	-0.0077083	-0.00354878	-0.00295799	0.0120044	0.00107593	30.9489	1	1	1	1
0.96338	0	0	0	0.03662	2	1	1	-0.000293717	3.86127e-05	-6.01814e-05	-3.89076e-05	-3.21311e-05	-8.64244e-06	-0.0046353	0.00894054	-0.00903744	0.00083732	-0.000617838	-0.00219854	0.00067998	-0.0014032	-6.75e-05	0.00108078	25.6081	2	1	0	0
0.9822	0	0	0	0.0178	2	1	2	-0.000293251	3.77979e-05	-2.83977e-05	-2.14845e-05	-2.81029e-05	2.62028e-06	-0.00420981	0.00581668	-0.00502545	-0.00173128	-0.000445782	-0.00113962	-0.00257993	-0.000505995	0.00252087	0.00108165	25.9733	1	1	0	0
0.99519	0	0.00481	0	0	3	1	2	-0.000299122	2.92483e-05	-2.69681e-05	-1.78443e-05	-1.89806e-05	2.13307e-05	-0.00466826	0.00773984	-0.00726974	-0.00070137	-7e-05	-0.00141118	0.00120548	0.000607568	0.00104171	0.00108398	27.7975	1	0	.	.
1	0	0	0	0	4	2	.	-0.000290421	8.00469e-05	-2.74314e-05	-3.93244e-05	-4.06433e-05	-1.73799e-05	-0.00456868	0.0071184	-0.00699235	-0.00153555	-0.000160923	0.000745885	0.000653617	-0.00141398	-0.000201509	0.00108516	27.405	1	1	0	0
0.66119	0.14233	0.1619	0	0.03458	3	1	2	-0.000284756	8.22502e-05	7.21014e-06	-2.77566e-05	-2.68191e-05	3.15886e-05	0.00820788	-0.0150186	-0.00826241	0.0224994	-0.0035109	0.00234562	-0.000540274	-0.00221361	0.00042385	0.0010865	30.2496	1	1	0	0
0.94667	0	0.00058	0.03154	0.02121	4	2	2	-0.000287171	4.81931e-05	1.06882e-05	-1.32649e-05	-2.48784e-05	5.76211e-06	-0.00303226	-0.00286606	0.00739225	0.00221392	-2.18e-05	-8.43e-05	0.000359744	-0.00269985	0.00408417	0.00109007	36.9246	1	1	0	1
0.91821	0	0	0.02459	0.0572	2	1	2	-0.000286983	6.19723e-05	1.50665e-05	-1.645e-05	-2.29993e-05	1.07613e-05	-0.00268402	-0.00435829	0.00943251	-0.00121849	0.000508063	-0.00140459	0.00105582	-0.00119441	0.000165253	0.00109526	32.252	1	1	0	1
0.93978	0	0	0	0.06022	4	2	1	-0.000288768	7.85541e-05	5.18358e-06	5.08091e-06	-2.21678e-05	2.48342e-05	-0.00361971	-0.000275196	0.00494649	-7.55e-05	0.00113263	-0.000637844	-0.00129426	-0.000807474	0.00349747	0.00111085	31.8054	1	1	1	1
0.98013	0.00213	0	0.01774	0	3	1	2	-0.000282801	6.33427e-05	2.85263e-06	-1.49595e-05	-2.72096e-05	-5.46588e-07	-0.00385581	0.00230468	-0.000717508	-0.000846152	-0.000151637	-0.00180156	0.00136842	-0.000696362	-0.000200117	0.00111444	33.1004	1	1	1	1
0.90622	0.00332	0	0.0246	0.06586	3	1	2	-0.000287938	8.96126e-05	1.36947e-05	-2.5791e-05	-1.45016e-05	2.01093e-05	-0.00191258	-0.00667861	0.0161722	-0.000372053	4.7e-05	0.00288441	-0.00152997	-0.0017938	0.00739603	0.00112083	30.5622	1	1	0	0
0.99119	0.00881	0	0	0	1	1	1	-0.000299384	4.63048e-05	-2.33272e-05	-3.44751e-05	-9.7495e-06	2.28939e-05	-0.00446098	0.00667278	-0.00662079	-0.0015808	-0.00040887	-0.00148777	-0.00186082	0.00104228	-0.000437611	0.00112134	34.0284	1	1	1	0
0.98477	0	0.00458	0	0.01065	3	1	2	-0.000282813	6.31315e-05	-1.87276e-05	-4.76541e-05	-1.05601e-05	1.84034e-05	-0.00446207	0.00616607	-0.00682655	-0.000184902	-0.000100496	-0.000456471	2.11e-05	0.000640856	0.0012637	0.00112588	29.2737	1	1	0	1
0.95297	0	0	0.01973	0.0273	2	1	1	-0.00028297	6.02458e-05	-5.36784e-06	-2.64225e-07	-3.32123e-05	-3.8351e-07	-0.00295095	-0.000794841	0.00389157	-0.00122045	0.000259698	-0.000292339	-0.000110235	0.000301434	0.00251962	0.00112824	24.5428	1	1	0	1
0.91869	0.00113	0	0	0.08018	2	1	1	-0.000285117	8.49841e-05	2.70237e-05	-3.12483e-05	-2.16436e-05	2.33755e-05	-0.00209445	-0.00789752	0.0158677	6.24e-05	-0.000283066	5.78e-05	-0.000497072	-0.00186682	0.00937015	0.00113646	31.9656	1	0	0	1
0.92764	0.05536	0	0	0.017	2	1	1	-0.000297033	2.73909e-05	-3.09976e-05	-2.95925e-05	-3.40286e-05	3.82248e-06	-0.000842289	0.00830923	-0.00729376	-0.00212693	-0.00239647	-0.00333393	0.000586101	-0.00127539	-0.000459042	0.00114457	.	1	0	0	0
1	0	0	0	0	2	1	1	-0.000289646	4.08106e-05	-3.08203e-05	-5.61032e-05	-1.95722e-05	1.93646e-05	-0.00471363	0.0085415	-0.00886692	-0.000304055	0.00225149	-0.00186176	-0.000674157	0.00134646	0.000172698	0.00114675	29.1643	1	1	0	0
0.99124	0.00876	0	0	0	2	1	2	-0.000292476	3.50488e-05	-4.74597e-05	-5.29164e-05	-3.3763e-05	1.22023e-05	-0.00466573	0.00926768	-0.0106359	-0.000687626	0.00205867	-0.0013116	-0.00117838	-0.00177501	-0.000675143	0.00114934	30.5881	1	1	0	0
0.92456	0.00458	0.01112	0	0.05974	4	2	2	-0.000291235	5.82022e-05	-4.5178e-06	-1.12492e-05	-2.05873e-05	3.03872e-05	-0.00278705	-0.00294817	0.00824289	0.00150849	-0.00106615	-0.00140305	0.000606015	0.000203147	0.00314065	0.00114942	35.1157	1	1	1	1
0.97931	0	0.00318	0	0.01751	3	1	1	-0.000295234	5.87725e-05	-4.467e-05	-4.52696e-05	-2.6414e-05	4.15577e-06	-0.00462677	0.0088108	-0.0113419	-0.000890165	7.48e-05	-0.00301733	0.000858455	-0.00215448	-0.00303471	0.00115816	31.5191	1	1	1	1
0.73198	0.07046	0.00694	0.01737	0.17325	2	1	2	-0.000286229	8.39846e-05	2.66492e-05	-1.1131e-05	-2.17818e-05	3.15971e-05	0.0020921	-0.0140967	0.022224	-0.000909578	-0.000409429	0.000883003	-0.00138031	0.000846514	0.00391066	0.00116453	35.5913	1	1	0	1
0.97758	0	0	0	0.02242	3	1	1	-0.000285018	6.1867e-05	-1.39184e-05	-2.49188e-05	-1.47274e-05	3.18202e-05	-0.00457297	0.00743254	-0.00783694	-0.00192408	0.0010064	-0.000694395	-4.58e-05	-0.0010157	-0.00111692	0.00117229	28.7975	1	0	1	1
0.89033	0.0098	0	0.03256	0.06731	2	1	1	-0.000299627	8.82805e-05	1.04762e-05	-3.77693e-05	-1.50109e-05	2.69616e-05	-0.00166522	-0.00610112	0.0148013	0.000774302	0.00112535	-0.00285142	-0.00101931	0.000430518	0.00339735	0.00118573	27.3326	1	0	1	1
0.945	0	0	0	0.055	2	1	1	-0.000293534	4.23813e-05	-1.87265e-05	-2.12751e-05	-9.24912e-06	3.73928e-05	-0.00404302	0.00617606	-0.00683558	-0.00278748	0.000429743	0.000144741	-5.89e-05	-0.000849754	-0.00235001	0.00118806	29.465	1	1	0	1
1	0	0	0	0	2	1	1	-0.000290029	6.76959e-05	-3.69484e-05	-3.04099e-05	-2.53307e-05	1.33355e-05	-0.00502879	0.00845246	-0.00934577	-0.00150169	0.00127918	-0.000520377	0.000214337	0.00059795	-0.00303936	0.00119497	32.7493	1	1	1	1
0.99848	0.00152	0	0	0	3	1	1	-0.000296064	2.24077e-05	-1.44336e-05	-1.15453e-05	-1.9416e-05	1.64378e-05	-0.00405473	0.00600592	-0.00684359	0.000641283	0.000189577	-0.00373478	-0.000590329	-0.00139526	0.00159061	0.00120306	29.3456	1	1	0	1
1	0	0	0	0	1	1	2	-0.000303181	2.35679e-05	-2.80233e-05	-4.25466e-05	-2.12309e-05	2.69969e-05	-0.00466084	0.00687401	-0.00826894	-0.00128925	-0.00099132	0.000964678	0.000627538	-0.000363179	-0.000185383	0.00120407	34.0332	1	0	1	1
0.02879	0	0	0.96295	0.00826	3	1	1	-0.000272662	0.0001689	8.04168e-06	-8.63291e-06	-3.41598e-05	-6.97831e-06	0.015353	-0.0869251	-0.0526966	-0.0982595	-0.00095125	-0.00598436	-0.00217935	-0.00432347	0.0108331	0.00120507	23.0207	1	1	0	0
0.88432	0	0	0.01735	0.09833	2	1	1	-0.000302237	7.96266e-05	-5.08776e-06	-2.75801e-05	-2.98732e-05	7.20859e-06	-0.00227487	-0.00602302	0.0152201	0.00177781	-0.00137741	-0.000717652	0.00177918	-0.000871468	0.0061674	0.00120581	36.0033	1	0	0	0
0.80891	0.08213	0.10438	0.00458	0	3	1	1	-0.000285586	0.000100289	2.71595e-05	-2.21168e-05	-2.58423e-05	1.75582e-05	0.00263759	-0.0113836	-0.00339812	0.0205196	0.00199453	0.00215819	-0.00251401	6.16e-05	0.000158821	0.00120918	30.9754	1	0	1	1
1	0	0	0	0	1	1	1	-0.000287458	2.71587e-05	-2.62154e-05	-3.36197e-05	-2.09037e-05	1.54719e-05	-0.00346211	0.00395861	-0.00259204	0.0025918	-0.00133086	-2.48e-05	-0.00018145	-0.00173559	-0.00116445	0.00121214	32.6261	1	1	0	0
0.99611	0	0	0	0.00389	3	1	1	-0.000281535	9.1401e-05	-3.13675e-05	-1.79996e-05	-1.43245e-05	1.57883e-05	-0.00458975	0.00848015	-0.00967094	-0.00114563	-0.000720526	-0.00309872	-0.000116511	-0.002239	-0.000925926	0.00121447	30.3858	1	1	0	1
0.97337	0	0	0.01196	0.01467	1	1	1	-0.000289119	3.33134e-05	-4.2313e-05	-4.88344e-05	-3.84724e-05	-1.85747e-07	-0.00419251	0.00444722	-0.00308402	-0.00131238	-0.000886518	-0.00165391	0.00227643	-0.000218157	0.00261537	0.00122224	24.6286	1	1	1	1
0.98707	0	0	0.00417	0.00876	2	1	2	-0.000285463	8.34496e-05	-7.88013e-06	-1.29744e-05	-2.87489e-05	4.35204e-06	-0.00390236	0.00333498	-0.00231519	-0.00062041	0.000736958	-0.00184581	-0.00188083	-0.00117585	0.000512309	0.00122933	28.7217	1	1	1	1
0.99907	0.00093	0	0	0	2	1	1	-0.000284119	3.38078e-05	-6.78649e-06	-2.17645e-05	-2.70105e-05	1.75915e-06	-0.00428989	0.00593688	-0.0058071	-0.00059952	-0.00146802	-0.000820112	0.00151032	-0.000368361	-0.00181918	0.00123097	30.9433	1	0	0	1
0.85347	0.00673	0.00459	0.02922	0.10599	2	1	1	-0.00028973	9.87482e-05	1.8649e-05	3.06138e-06	-9.28544e-06	1.46613e-05	-0.00164324	-0.00766737	0.0150841	0.000440949	-0.00102903	-0.00211717	-0.000410398	-0.00158672	0.00493947	0.00123256	30.0702	1	0	0	0
0.92993	0.00808	0	0	0.06199	5	5	3	-0.000286622	8.65113e-05	1.00364e-05	-2.39513e-05	-2.50933e-05	6.93835e-06	-0.00195002	-0.00720569	0.0169934	1.37e-05	-0.00107627	-0.000146103	-0.00101389	0.000312847	0.010012	0.00123384	41.7288	1	0	1	0
1	0	0	0	0	2	1	1	-0.000294659	1.48395e-05	-6.06321e-05	-4.35408e-05	-3.71998e-05	1.29752e-06	-0.00437701	0.00813005	-0.00951264	-0.0012577	0.00142909	-0.000565524	-0.000434274	-0.000372866	-0.000949273	0.00124503	26.1297	1	1	0	0
0.94137	0	0	0.01322	0.04541	3	1	1	-0.000291979	7.40603e-05	-1.77141e-05	-3.30118e-05	-2.2553e-05	3.35191e-05	-0.00309144	-0.00388738	0.0110357	0.00122695	0.00104584	-0.00248684	0.000868869	0.000498652	0.00458346	0.00125873	28.5857	1	1	0	1
0.31451	0.65714	0.02163	0	0.00672	4	2	2	-0.000279486	0.000187452	4.12425e-06	-1.78206e-05	-2.37837e-05	2.85527e-05	0.0320857	0.0108806	0.000212725	7.01e-05	0.00294758	6.18e-05	-0.000358583	0.00164133	-0.000100847	0.00127193	45.6787	1	1	1	1
0.22291	0.48496	0.02081	0.00765	0.26367	2	1	1	-0.000283892	0.000148543	2.08575e-05	-1.85381e-05	-2.50948e-05	3.41196e-05	0.0260871	-0.00410887	-0.001069	-0.0146385	0.000868337	-0.00194907	-0.000106627	-0.00249285	0.00346627	0.00127445	32.7544	1	1	0	1
0.99374	0.00115	0	0	0.00511	3	1	1	-0.000284774	4.42044e-05	-3.65869e-05	-3.25068e-05	-2.21275e-05	1.76133e-05	-0.00431297	0.00715101	-0.00900516	-0.000933214	7.83e-05	-0.00219208	-0.000889708	-0.00207244	-0.00274391	0.00127921	35.0954	1	0	0	0
0.99928	0	0.00072	0	0	3	1	1	-0.000288039	4.10232e-06	-4.50829e-05	-3.57328e-05	-2.74773e-05	1.50792e-05	-0.00480906	0.00833747	-0.00904568	-0.00185831	0.00200967	-0.00284396	0.00281024	-0.00189107	0.000288426	0.00127995	36.7522	1	1	0	1
0.96282	0.00021	0	0.01446	0.02251	2	1	1	-0.000290375	6.25211e-05	-9.91277e-06	-2.35313e-05	-2.07694e-05	1.803e-05	-0.00321708	-0.00069799	0.00446201	-0.000401462	-0.000853688	-0.00202505	0.00226448	0.000590726	0.00214676	0.0012808	34.3569	1	1	0	0
0.91847	0.00969	0	0.03203	0.03981	1	1	1	-0.000285898	7.84282e-05	-6.13296e-06	-1.05946e-05	-1.97022e-05	4.85958e-06	-0.00260999	-0.00300797	0.00926378	0.00122116	-3.61e-05	0.000218992	-0.00217011	-0.00157274	0.00533712	0.00128717	31.0778	1	1	0	1
0.9903	0	0	0.00572	0.00398	3	1	1	-0.000300531	6.82441e-05	4.64801e-06	-4.82313e-05	-2.98973e-05	-3.95227e-06	-0.00462734	0.00587546	-0.00472652	0.000169351	3.67e-05	-0.000135112	0.000100562	-3.54e-05	-0.00170993	0.00130556	30.0356	1	1	1	1
0.95094	0	0	0	0.04906	2	1	1	-0.000301409	5.64252e-05	-5.82425e-05	-5.17332e-05	-2.0634e-05	1.5606e-05	-0.00510156	0.0085519	-0.0103932	-0.000589186	1.35e-05	-0.00482156	-0.00109245	-0.00106145	-0.00562554	0.00130816	30.3092	1	1	1	1
0.99187	0	0	0	0.00813	3	1	2	-0.000295258	5.95015e-05	-1.88464e-05	-2.0374e-06	-2.23645e-05	2.4355e-05	-0.00367746	0.00147938	0.00414226	0.000531351	-0.00124417	0.000638669	-0.000944882	-0.000276784	0.00788499	0.00131237	39.0061	1	0	1	1
0.93514	0.00916	0	0	0.0557	2	1	2	-0.000297232	1.77047e-05	6.59938e-06	-2.34632e-05	-2.44373e-05	1.594e-05	-0.00361567	0.00252878	-0.00301769	-0.00326215	-0.000253484	0.000180289	0.00244471	-0.00101144	-0.00950021	0.00131579	27.1617	1	0	0	1
0.94569	0.0053	0	0	0.04901	3	1	2	-0.000287145	6.65793e-05	2.96107e-06	-3.39311e-05	-2.03501e-05	3.04706e-05	-0.00305365	-0.00056142	0.0048692	-0.000846309	0.000219546	0.00128508	0.00327608	0.000751204	0.00353796	0.00131927	22.0089	2	1	1	1
0.93975	0.0099	0	0	0.05035	2	1	1	-0.000288483	7.50877e-05	1.06225e-05	-2.47591e-05	-1.62423e-05	1.82066e-05	-0.00274493	-0.000967406	0.00555518	-0.00165835	-9.38e-05	0.00119246	0.00201329	0.000610371	0.00456003	0.00131994	37.0086	1	0	0	1
1	0	0	0	0	2	1	1	-0.000277839	3.55863e-05	-2.48518e-05	-1.52604e-05	-3.73676e-05	1.46807e-05	-0.00438044	0.00536418	-0.00524073	-0.00150583	-0.000307429	0.00164799	-0.00105266	0.00121438	-0.000217101	0.00132659	29.7662	1	1	0	0
0.20855	0	0	0	0.79145	3	1	1	-0.00028626	8.24776e-05	-1.6825e-05	-3.04791e-05	-3.42893e-05	1.55705e-05	0.00424966	-0.0261306	-0.0075797	-0.0298187	0.000513689	0.000610852	0.00111343	0.000302003	0.00609494	0.00132741	25.5137	1	0	0	1
0.91066	0.00215	0.01163	0	0.07556	2	1	1	-0.000294712	5.17765e-05	2.62879e-05	-3.23661e-05	-3.77026e-05	2.01267e-06	-0.00260036	-0.00456259	0.0120698	0.000462716	-0.000936137	0.00374058	0.00171246	-0.000157143	0.00886914	0.00133167	28.3158	1	1	0	1
0.90405	0.00818	0	0.02405	0.06372	2	1	1	-0.000296799	4.32926e-05	1.16218e-05	-1.82208e-05	-3.22312e-05	1.3286e-05	-0.00268603	-0.0070354	0.0134707	0.00254238	-7.99e-05	-0.000683417	0.000868529	-0.000741005	0.00712524	0.00133306	34.2153	1	1	0	1
0.96173	0.01833	0	0	0.01994	3	1	2	-0.000283049	8.01895e-05	-3.65594e-06	-3.76255e-05	-2.11662e-05	6.77635e-06	-0.00266529	-0.000117448	0.00376901	0.00200594	0.000407592	-0.00218832	0.00164397	-0.0010668	0.00354457	0.0013346	33.3119	1	0	0	0
0.90413	0	0	0	0.09587	5	5	3	-0.000289575	4.0691e-05	-9.45868e-06	-2.32102e-05	-2.43564e-05	1.1068e-05	-0.00294072	-0.00332501	0.00728528	-0.000478938	5.14e-05	0.00107872	0.00219292	-0.000290199	0.00525639	0.00133821	32.1992	1	0	0	1
0.92921	0.00465	0.0127	0	0.05344	2	1	2	-0.000281999	8.572e-05	-6.85443e-06	-4.87852e-05	-1.96243e-06	2.67786e-05	-0.00303522	-0.00141269	0.00354701	-0.000240115	0.00097657	0.00201686	0.000743961	-0.000493287	0.00199029	0.00134019	33.6982	1	1	0	1
0.99926	0	0	0	0.00074	3	1	1	-0.000295439	3.75225e-05	-3.7021e-05	-7.169e-06	-2.74409e-05	9.33606e-06	-0.00478507	0.00921297	-0.0111826	-0.00128162	-0.000356397	-0.00249354	0.00112382	-0.00126328	0.00169984	0.00134952	24.9125	2	0	1	1
0.63211	0.20653	0.16136	0	0	5	5	1	-0.000272555	0.00013054	-6.66782e-06	-3.15166e-05	-2.51338e-05	1.7003e-05	0.0118259	-0.0151909	-0.010012	0.0243148	0.000870094	0.00168765	0.000628814	-0.000963179	0.00152141	0.00135025	31.8563	1	0	1	1
0.96758	0	0.0143	0	0.01812	3	1	1	-0.000301399	8.34163e-05	1.97305e-06	-3.57667e-05	-2.58305e-05	1.55349e-05	-0.00422433	0.00398204	-0.00445855	0.000163161	-0.00238597	0.00178164	-0.00228304	-0.000481867	0.00107948	0.00135684	26.8234	1	0	0	1
0.60706	0.21463	0.16382	0.01449	0	3	1	1	-0.000284566	0.000118551	1.62377e-05	-1.97198e-05	-1.97582e-05	2.70294e-05	0.0108421	-0.0126057	-0.00882236	0.0248258	-0.000357615	-0.000491839	-0.000353925	0.000804933	0.0019298	0.00135976	31.4065	1	1	0	1
0.95365	0	0	0	0.04635	1	1	1	-0.000279896	3.58508e-05	-6.78222e-05	-5.36842e-05	-1.61911e-05	2.10724e-05	-0.00473385	0.00977104	-0.0106158	-0.00342377	0.00017345	-0.000888951	-0.00096103	-0.00136505	-0.00243267	0.00136022	28.6411	1	1	0	1
0.96211	0	0	0.01274	0.02515	3	1	1	-0.000276866	6.71648e-05	3.23561e-07	-2.08301e-05	-1.85954e-05	1.25301e-05	-0.00299134	-0.00102076	0.0051915	-0.00268754	-0.000528218	0.00428223	-0.000908225	-0.0012994	0.00463364	0.00136211	21.2825	2	0	1	0
0.97435	0	0.00649	0	0.01916	3	1	2	-0.00029638	5.19745e-05	1.28776e-05	-2.23206e-05	-1.77773e-05	1.80324e-05	-0.0032745	-0.00234073	0.0099579	0.00322361	-0.000706668	-0.00145323	-0.000313836	-0.000821576	0.00653559	0.0013716	31.4441	1	0	0	0
0.87929	0.01518	0	0.03241	0.07312	3	1	1	-0.000291298	8.91134e-05	1.12671e-05	-2.12673e-05	-2.15339e-05	1.67586e-05	-0.00172793	-0.00703426	0.0168208	0.000114835	-0.00143653	0.000576472	-0.00108932	-0.000809912	0.00564893	0.00137239	28.679	1	0	1	1
0.9391	0	0	0	0.0609	3	1	.	-0.000292881	6.65636e-05	-6.87695e-06	-4.44339e-05	-1.88574e-05	1.05731e-05	-0.00331573	0.000367871	0.00347606	-0.00174867	-0.000777167	0.00023862	-0.00201499	-0.000462226	0.00415105	0.00137386	36.5223	1	1	0	1
0.97869	0	0	0	0.02131	2	1	1	-0.000296987	4.67242e-05	1.25048e-05	-1.88128e-05	-2.28315e-05	1.87489e-05	-0.00407372	0.00221439	-0.00134544	-0.00261087	7.16e-05	0.00118341	0.000790382	0.000600698	0.000416455	0.00137423	35.4549	1	0	0	0
0.97278	0	0	0	0.02722	3	1	2	-0.000286801	3.40939e-05	-5.70652e-06	-4.64288e-05	-1.71005e-05	1.05632e-05	-0.0043594	0.00677639	-0.00917528	-0.00413833	0.00040246	0.00203615	0.00429474	0.00136119	-0.000620376	0.00137927	28.0307	1	0	0	1
0.87526	0.0171	0	0.00605	0.10159	3	1	1	-0.000293427	5.60058e-05	1.38012e-05	-4.1871e-05	-2.29027e-05	1.7961e-05	-0.00147725	-0.00664892	0.015818	0.00133349	-0.000229369	0.000248191	-0.000735263	-0.00169161	0.0093203	0.001389	34.699	1	1	1	0
0.21029	0.74695	0.02271	0	0.02005	2	1	1	-0.000266175	0.000185821	6.20466e-06	-3.19274e-05	-3.51013e-05	4.15394e-05	0.0372548	0.00725194	0.00136428	-0.00353071	0.00257269	4.94e-05	-0.00074979	0.00148888	-0.0035811	0.00139342	31.3595	2	1	0	0
0.94171	0.00479	0	0	0.0535	3	1	1	-0.000293803	4.8734e-05	4.50881e-06	-2.18008e-05	-3.70761e-05	-4.70159e-06	-0.00379031	0.00399462	-0.00383069	-0.00172261	-0.000578541	-0.00295857	0.000171426	-0.00283602	-0.00463498	0.00139707	30.8663	1	0	1	1
0.99121	0.00025	0	0.0069	0.00164	2	1	1	-0.000288068	4.34372e-05	-6.2591e-05	-5.27733e-05	-2.53918e-05	4.80964e-06	-0.00436161	0.00554717	-0.00761073	-0.00269621	0.00137533	0.00132829	0.000782677	0.000841325	0.0013102	0.00140275	29.6392	1	0	0	0
0.8821	0.00915	0	0.00711	0.10164	3	1	2	-0.000290768	6.74955e-05	4.24832e-06	-2.79023e-05	-1.56774e-05	2.44134e-05	-0.00226623	-0.00802196	0.0167263	-1.2e-05	0.00133072	-0.00177343	-0.00145078	0.00130323	0.00828946	0.00140452	40.5414	1	0	0	0
0.90171	0.00792	0.00876	0.02024	0.06137	2	1	1	-0.000295841	6.14677e-05	5.0227e-06	-3.38841e-06	-2.85641e-05	1.30096e-05	-0.00175652	-0.00741898	0.0170481	0.000704604	-0.00140023	0.000264814	-0.00129818	-0.000630908	0.00694554	0.00140787	25.5927	1	1	0	1
0.99582	0	0	0	0.00418	3	1	1	-0.000296969	4.60804e-05	-2.51793e-05	-2.33809e-05	-2.68564e-05	2.00596e-06	-0.0044166	0.00694162	-0.00700037	-0.00161462	0.00181276	0.00109537	0.00180449	0.00151348	-0.003003	0.00141164	33.5607	1	1	0	1
0.94346	0	0	0	0.05654	3	1	2	-0.000286555	4.81426e-05	-5.28288e-06	-1.58087e-05	-8.85046e-06	2.60034e-05	-0.0033375	-0.000950149	0.00464481	-0.00138509	0.00142591	0.00188458	-0.000203919	0.000919328	0.00240666	0.00143392	26.0375	1	0	0	1
0.89242	0.098	0.00958	0	0	3	1	2	-0.000296752	4.8881e-05	3.30883e-07	-2.27468e-05	-2.97187e-05	1.27061e-05	0.00200333	0.00599045	-0.00442595	0.000340006	0.000643007	0.00143886	-0.00137045	-0.005229	0.00274464	0.00143491	.	1	1	1	1
0.99527	0	0	0	0.00473	3	1	1	-0.000290364	8.69606e-05	-2.05735e-05	-3.69851e-05	-9.99036e-06	3.29412e-05	-0.00429313	0.00700869	-0.00748056	-0.00197177	0.00205863	-0.0025518	-0.000922783	-0.00118686	-0.0009272	0.00145276	28.3313	1	0	0	1
1	0	0	0	0	3	1	2	-0.000298904	2.68113e-05	-1.9375e-05	-1.55522e-05	-2.70398e-05	4.80017e-06	-0.00482916	0.00873238	-0.0083061	-0.00133592	0.000894486	-0.00160182	-0.001145	-0.00030218	0.000253626	0.00145526	32.5456	1	1	1	1
0.90794	0.01372	0	0.01647	0.06187	2	1	1	-0.000296904	8.53143e-05	4.13568e-06	-2.42161e-05	-9.93128e-06	2.90103e-05	-0.00207653	-0.00339761	0.0093757	-0.000919562	0.000267627	0.00188073	-0.000921977	0.000517314	-0.000420473	0.00146899	31.0102	1	1	0	1
0.88919	0.00262	0	0.01294	0.09525	3	1	1	-0.000294946	8.56568e-05	-1.22972e-05	-2.1408e-05	-2.87101e-05	1.04909e-05	-0.00212943	-0.00782908	0.0167875	0.000934044	-0.000855377	0.00187193	-0.00145255	-0.00158792	0.00966067	0.00147261	42.9591	1	0	1	1
0.88005	0.11515	0	0	0.0048	1	1	1	-0.000287084	6.83279e-05	-8.8668e-07	-2.36367e-05	-2.72276e-05	8.09358e-06	0.00254058	0.00632996	-0.00318886	-0.00151479	0.000808791	-0.000496441	0.000546746	0.00235112	-0.00216424	0.00147271	36.6705	1	0	0	1
0.90435	0.02134	0	0.03085	0.04346	3	1	2	-0.000281658	0.000113983	4.7207e-08	-2.32387e-05	-1.4357e-05	2.22867e-05	-0.00175158	-0.00694776	0.0152872	0.00223737	0.000260674	-0.00150484	-0.000751061	-0.000833461	0.0061325	0.00147313	28.701	1	0	0	1
0.99583	0	0	0.00065	0.00352	2	1	1	-0.000295225	4.97344e-05	-1.27627e-05	-5.96415e-05	-4.57707e-06	3.43096e-05	-0.00400503	0.00362022	-0.00551226	-0.0043718	-0.000312165	0.00230133	0.00147593	-0.000890058	-0.0049479	0.00147457	32.7147	1	1	0	1
0.87132	0.01438	0	0.02879	0.08551	2	1	3	-0.000291978	5.60577e-05	-1.59858e-06	-2.61553e-05	-2.47938e-05	1.06439e-06	-0.00178495	-0.00556744	0.0133012	-0.000698625	0.00211372	0.00107963	-0.000587199	-0.00139523	0.00022659	0.00148162	28.3244	1	0	0	1
0.99186	0.0055	0.00264	0	0	2	1	1	-0.000289378	4.86997e-05	9.95946e-06	-1.38807e-05	-2.50403e-05	8.54089e-06	-0.0023559	0.000922056	0.00420895	0.00291017	-0.000148488	-0.00117039	0.00106097	-0.0017473	0.00324726	0.00148356	29.8631	1	1	0	1
0.86899	0.01369	0	0.01211	0.10521	3	1	1	-0.000296728	5.18618e-05	1.40688e-05	-3.1391e-05	-2.96257e-05	1.42217e-05	-0.00188624	-0.00561394	0.0139078	4.02e-05	-0.000774233	4.53e-05	0.000851627	0.00331468	0.0056612	0.00150158	29.5532	1	0	1	1
0.95735	0.0092	0	0	0.03345	3	1	1	-0.000294284	4.64895e-05	-2.47356e-05	-2.79481e-05	-3.45145e-05	1.98555e-05	-0.00313675	-0.000159888	0.00440373	-0.000981728	0.000665936	-0.00222523	0.00441208	-0.000669869	0.00334591	0.00150368	26.7511	1	1	0	1
0.916	0.00553	0	0.01127	0.0672	2	1	2	-0.000277335	7.14283e-05	-4.33221e-07	-3.8939e-05	-1.70474e-05	3.26542e-05	-0.00222434	-0.00649227	0.015725	0.00134977	-0.00124274	0.00052778	-0.00193691	-0.000950007	0.00773581	0.00151809	31.5462	1	0	0	1
0.84532	0.00703	0.12883	0.00688	0.01194	1	1	2	-0.000297013	5.34061e-05	9.40855e-06	-2.86285e-05	-1.97289e-05	1.57206e-05	-0.000648747	-0.0151664	0.00174827	0.0148588	-0.000775814	0.00198727	-0.00107928	-0.000607084	0.00527337	0.00152538	23.8658	2	0	1	0
0.92404	9e-05	0	0.02546	0.05041	1	1	1	-0.000292094	8.21993e-05	1.68413e-05	-1.66294e-05	-1.60733e-05	3.10027e-05	-0.00225035	-0.00794124	0.0174604	0.00180478	-0.00089333	0.00106052	-0.00227346	0.0013239	0.00837299	0.00153059	26.8937	1	1	0	1
0.68402	0.16231	0.15105	0.00262	0	2	1	1	-0.000283422	0.000121397	-9.16754e-06	-2.11376e-05	-2.51687e-05	1.47729e-05	0.00838238	-0.0133585	-0.00743682	0.0232099	-0.00178294	0.00125766	0.000717718	-0.00219144	0.000625336	0.0015331	29.7081	1	1	0	0
0.94677	0	0	0.00798	0.04525	2	1	2	-0.000305549	4.36905e-05	-1.8083e-05	-5.19304e-05	-2.18221e-05	3.00603e-05	-0.00368863	0.000795433	0.0019057	-0.0027326	-0.00213737	0.000991464	7.49e-06	-0.00190633	0.000791187	0.0015344	25.4317	1	0	0	0
0.91275	0.00164	0	0.02782	0.05779	3	1	2	-0.00028845	8.49283e-05	1.59865e-05	-2.67284e-05	-3.03688e-05	8.26013e-06	-0.00209938	-0.00691862	0.0166173	-0.000619071	0.00234825	-5.26e-08	-0.00181695	0.000491762	0.00831619	0.00153932	32.9957	1	1	1	1
0.96049	0	0.00165	0.00918	0.02868	3	1	1	-0.000282654	7.5464e-05	-1.22223e-05	-6.06575e-05	-1.72943e-05	2.12424e-05	-0.00352882	-7.37e-05	0.00223566	-0.0013649	-0.000218907	0.000368129	-0.000346639	-0.00140532	0.0043982	0.00154425	31.8661	1	1	0	0
0.98748	0	0.01252	0	0	2	1	2	-0.000288017	5.46437e-05	-2.80018e-06	-2.16559e-05	-2.57588e-05	-6.84739e-07	-0.0046419	0.00643153	-0.00658789	0.000421568	-0.00194208	-0.0025734	0.000367813	0.000714593	-0.000211969	0.00154978	26.0665	1	0	1	1
0.94723	0.02321	0	0.0122	0.01736	3	1	2	-0.000284657	8.26015e-05	-2.23576e-05	-1.36675e-05	-1.71017e-05	2.33484e-05	-0.00239053	0.00420754	-0.0032412	-0.0023012	-1.71e-05	0.000450517	0.00051651	-0.000126227	-0.00223625	0.00155496	42.0376	1	1	1	1
1	0	0	0	0	2	1	1	-0.000292065	6.33667e-05	-3.35207e-05	-3.39462e-05	-2.92994e-05	1.22539e-05	-0.00423133	0.00456539	-0.00301757	-0.000468779	0.0003021	0.000236815	-0.000107484	0.000856294	0.000978128	0.00155574	25.6745	1	0	0	0
0.95643	0	0.00038	0.00781	0.03538	3	1	1	-0.000284621	5.25854e-05	-2.56268e-06	-5.53465e-05	-1.43034e-05	2.48123e-05	-0.00333459	-0.000462124	0.00361533	0.00142422	-0.00122193	-0.00254847	0.000641445	-0.00077783	0.0047135	0.00156608	38.8325	1	1	0	0
0.53034	0.20643	0.24667	0	0.01656	2	1	2	-0.000275181	0.000124845	1.4707e-05	-2.70772e-05	-3.5295e-05	9.5513e-06	0.0109575	-0.021897	-0.0146391	0.0301416	0.00222793	2.16e-05	0.000545315	0.00217547	-0.000724199	0.00157954	30.5733	1	1	0	1
0.91374	0.00011	0	0.0214	0.06475	3	1	1	-0.000287694	6.96895e-05	-3.37696e-06	-3.51718e-05	-1.80855e-05	3.15119e-05	-0.00243281	-0.0058717	0.0144691	0.000944718	0.000429697	-0.00195079	-0.00123501	0.000796603	0.00961359	0.00158133	29.8104	1	1	0	1
0	0.09784	0.00111	0.00975	0.8913	3	1	1	-0.000271854	0.000115997	2.3573e-06	-4.0381e-05	-3.12281e-05	8.81515e-06	0.0133758	-0.0358082	-0.0153751	-0.0466493	0.0017858	-0.00311687	-0.00315852	-0.000288997	0.00768475	0.00158194	28.4162	1	1	0	0
1	0	0	0	0	4	2	2	-0.000288788	5.95197e-05	-5.74e-05	-3.74978e-05	-3.47145e-05	3.9094e-06	-0.00449307	0.00877558	-0.00839944	-0.00181733	-6.97e-05	-0.00143152	0.00047805	-0.000604828	-0.00127023	0.00158351	33.3891	1	1	0	1
0.99721	0	0	0	0.00279	1	1	1	-0.000299284	2.75805e-05	5.12123e-06	-4.83204e-05	-1.62944e-05	1.57057e-05	-0.00458988	0.0066212	-0.00725311	-0.0021084	-0.00032707	-0.0019213	-0.000135195	0.00232142	-0.000976457	0.00158592	27.5583	1	0	0	1
0.93389	0.00927	0.00445	0	0.05239	3	1	1	-0.000291886	6.16156e-05	8.04877e-06	-2.21916e-05	-4.3919e-05	7.77516e-06	-0.00301375	-0.00131229	0.0055893	-0.000245161	0.000592238	-0.00134714	-0.000948818	0.000547142	0.00349281	0.00158703	31.9075	1	1	1	0
0.23016	0.75841	0.0032	0.00823	0	3	1	.	-0.000268552	0.000201885	1.18249e-05	-3.66342e-05	-2.35243e-05	2.91783e-05	0.0398541	0.0107674	0.00217889	-0.0047075	0.00346013	0.000156412	0.000505183	-0.0031106	-0.00030681	0.00160364	25.9971	2	0	0	0
0.06378	0	0.0045	0	0.93172	3	1	2	-0.000278519	0.000104858	-1.31613e-05	-2.92117e-05	-2.54948e-05	2.16031e-05	0.00662392	-0.0336679	-0.0112676	-0.0397107	0.00180999	-0.00266478	-0.00193512	-0.00120734	0.00604922	0.00161737	35.5889	1	1	1	1
0.99817	0.00183	0	0	0	3	1	2	-0.00029733	5.79151e-05	1.29281e-05	-1.92353e-05	-3.35929e-05	5.14068e-06	-0.00413646	0.00403503	-0.0035013	-0.00104222	-0.000774012	0.000875588	4.13e-05	-0.00123874	0.00148727	0.00162619	29.9689	1	1	1	1
0.86674	0	0	0.02395	0.10931	1	1	1	-0.000288985	5.64947e-05	-1.5811e-05	-3.62367e-05	-9.37526e-06	3.13447e-05	-0.00175008	-0.00822173	0.0158235	-0.00017651	0.000757842	-0.00150171	-5.88e-05	-0.00184832	0.00833409	0.00162762	27.4302	1	1	0	0
0.98396	0	0.00554	0	0.0105	2	1	1	-0.000296921	4.72088e-05	-1.75805e-06	-3.97495e-05	-2.27108e-05	1.30353e-05	-0.00402882	0.00284068	-0.00126554	0.000565979	0.000763275	0.000647476	-0.00051001	0.000413029	0.00130783	0.00163648	31.1289	1	1	0	1
0.97168	0	0	0.00456	0.02376	1	1	1	-0.000287484	2.68701e-05	1.01587e-05	-3.65704e-05	-1.4798e-05	1.66632e-05	-0.00350464	-0.00146399	0.00570522	0.000979359	-0.00122309	0.0010373	-0.00291345	0.00163743	0.00135743	0.00163942	26.1838	1	1	0	0
0.00325	0.99638	0	0.00037	0	3	1	1	-0.000267918	0.000207941	1.99357e-05	-2.32736e-05	-2.82909e-05	4.18697e-05	0.0512011	0.0145244	0.00419592	-0.0029998	0.00845803	0.000349167	-0.000274212	-0.00166611	-0.000900903	0.00165581	.	1	1	1	0
0.92219	0.00743	0	0.01351	0.05687	3	1	2	-0.000295734	0.000107683	2.23741e-05	-2.60567e-05	-1.87131e-05	2.12717e-05	-0.00215805	-0.00679038	0.0165799	0.000420067	0.0013478	0.00116147	3.76e-05	-0.00122428	0.0067685	0.00165697	30.562	1	0	1	1
0.99579	0	0	0.00421	0	2	1	3	-0.000290134	6.27636e-05	-1.00182e-05	-2.74145e-05	-2.73661e-05	1.34235e-05	-0.00425957	0.00484219	-0.00439927	-0.000724272	-0.000243322	0.00266511	-0.00144635	0.000447156	-0.00158182	0.00165769	39.9983	2	0	0	0
0.60667	0.22362	0.1579	0.01181	0	1	1	1	-0.000278256	0.000135383	-6.26111e-06	-3.21956e-05	-2.57393e-05	1.02686e-05	0.0124469	-0.0137573	-0.00817616	0.0226912	0.00345545	0.00260158	0.000634448	-0.0027726	0.000627705	0.00166277	22.3592	1	1	0	1
0.94629	0.00668	0	0	0.04703	3	1	2	-0.000292846	5.31518e-05	-2.24205e-05	-3.29241e-05	-1.3111e-05	2.02788e-05	-0.00328771	0.000956473	0.000102064	-0.0030004	0.00123886	0.000616877	0.000819981	0.00137745	-0.00264661	0.00167787	28.9834	2	0	0	1
0.97797	0	0	0	0.02203	1	1	1	-0.000299792	4.66399e-05	1.46759e-06	1.13029e-06	-3.80091e-05	1.03055e-05	-0.00469334	0.00685158	-0.00718461	-0.000122418	-1.28e-05	-0.000758937	0.000270123	0.000874057	-0.00154293	0.00168857	28.5341	1	1	0	1
0.99622	0.00378	0	0	0	1	1	1	-0.000290035	4.96252e-05	-3.73187e-05	-7.26291e-05	-2.57882e-05	9.45326e-06	-0.00445417	0.00708812	-0.00752591	-0.000556291	-0.000403232	0.000386808	-0.000478805	6.03e-05	-0.000685495	0.00169495	26.3575	1	1	0	0
0.9087	0.01599	0	0	0.07531	3	1	2	-0.000283792	6.69997e-05	9.33636e-06	-9.75129e-06	-2.76973e-05	1.80066e-05	-0.00213943	-0.00354448	0.0103458	-0.00123725	0.000178673	0.000250233	7.6e-05	0.000933052	0.0063162	0.00169853	47.5997	1	1	1	1
0.04653	0.94971	0.00102	0.00274	0	3	1	2	-0.000265524	0.00024624	1.17574e-05	-2.9182e-05	-2.21949e-05	3.34372e-05	0.0499084	0.0127677	0.00411226	-0.00400308	0.00565745	0.00118026	-0.000409983	-0.00393413	-0.00136135	0.00170116	33.3789	2	0	1	1
0.93595	0.01829	0	0.01422	0.03154	2	1	1	-0.000290504	0.000104486	1.86693e-05	-1.88977e-05	-1.92963e-05	1.60449e-05	-0.000954968	-0.00665533	0.0152192	0.000719943	0.000908291	-0.000374455	0.00153045	-0.000563446	0.00782919	0.00170147	38.8085	1	0	1	0
0.97451	0.00138	0.01069	0	0.01342	2	1	1	-0.000300512	2.52592e-05	-2.1845e-05	-3.0814e-05	-2.47413e-05	1.36106e-05	-0.00413061	0.00783669	-0.00803251	6.86e-05	-0.000982574	-0.00542586	0.00101386	-0.000271306	-0.000145132	0.00170273	32.8545	1	1	0	0
0.9969	0	0	0	0.0031	3	1	2	-0.000285033	7.14959e-05	-3.37354e-07	-2.34839e-05	3.49241e-06	2.34126e-05	-0.00421227	0.00587254	-0.0055947	-0.00116874	-1.47e-05	-6.74e-05	0.000518207	-3.36e-05	8.07e-05	0.00170461	33.8076	1	0	0	0
0.97476	0	0	0	0.02524	3	1	2	-0.000282689	3.87753e-05	1.40036e-05	-1.97778e-05	-1.31352e-05	2.3649e-05	-0.00422076	0.00567564	-0.00639779	-0.00359178	-0.000334653	-0.00032235	-5.61e-06	-0.000287345	-0.00169437	0.00171009	32.9547	1	1	0	0
0.97018	0	0.00862	0.00098	0.02022	2	1	1	-0.000298171	8.76044e-05	-5.4682e-06	-3.25597e-05	-2.84681e-05	8.4873e-06	-0.00340604	-0.00164597	0.00562711	0.000430908	-0.000923351	0.00157701	0.000522169	0.00141304	0.00608345	0.00171367	38.9517	1	1	0	1
0.77838	0.06604	0.15558	0	0	3	1	2	-0.000283522	8.62688e-05	9.61543e-06	-4.21166e-05	-4.13645e-05	-1.17186e-05	0.00277072	-0.0116941	-0.00530461	0.0219096	-0.00214551	0.000347636	0.00108773	-0.00156937	0.000804837	0.0017148	38.2521	1	1	1	1
0.91267	0	0	0.03591	0.05142	3	1	1	-0.000292075	6.91324e-05	5.19058e-06	-2.20641e-05	-2.58641e-05	2.3814e-05	-0.00245239	-0.00623646	0.013562	0.00347354	-0.00129179	-0.00182676	-0.000680218	0.000759786	0.0051561	0.00171757	32.0043	1	1	1	0
0.867	0.01193	0	0.00302	0.11805	3	1	1	-0.000287719	7.01995e-05	2.21056e-05	-2.79465e-05	-2.61571e-05	5.23844e-06	-0.00218429	-0.00595231	0.0145029	0.000661331	0.00371424	0.000122302	-0.00100704	-0.000634584	0.00570296	0.0017239	28.5673	1	1	0	1
0.92931	0	0.00905	0	0.06164	1	1	1	-0.000295049	3.92398e-05	-2.09014e-05	-5.71757e-05	-2.56815e-05	1.03069e-05	-0.00442656	0.00535406	-0.00570848	0.000445989	-0.000944156	0.000398209	0.00018812	0.000408482	-0.00163979	0.00172619	27.7723	1	0	0	0
0.98745	0	0	0.01255	0	3	1	1	-0.000291293	6.8712e-05	2.19111e-06	-8.62867e-06	-3.7516e-05	-9.48647e-06	-0.00448084	0.00719211	-0.00753203	-5.96e-05	5.53e-05	-0.00281579	-0.00229688	0.000648687	0.000434526	0.00172842	31.7647	1	1	0	0
0.98813	0	0	0	0.01187	3	1	1	-0.000284071	4.17782e-05	-1.16056e-05	-3.73656e-05	-2.35753e-05	8.90918e-06	-0.00443472	0.00465716	-0.00568071	-0.00162295	-0.00109318	-0.000216621	0.000608263	0.000705746	-0.00080287	0.00174207	33.7982	1	1	1	1
0.90643	0.00946	0.01331	0	0.0708	2	1	1	-0.000281502	7.69608e-05	1.66346e-05	-2.17296e-05	-1.92635e-05	2.29116e-05	-0.0023715	-0.00444051	0.0125974	0.00178477	-0.000276825	0.000729564	-0.00244126	-8.06e-05	0.00572693	0.0017471	34.5253	1	0	1	1
0.91071	0.01517	0.00229	0	0.07183	2	1	.	-0.000285734	5.14473e-05	1.62527e-05	-1.95866e-05	-2.61271e-05	2.17308e-05	-0.00249445	-0.0066456	0.0149663	0.000602131	-0.000167889	-0.00121778	0.000953601	0.000770091	0.00566375	0.00175702	27.4715	1	0	0	0
0.99534	0	0	0	0.00466	3	1	2	-0.000271985	6.06269e-05	8.31622e-06	-1.02644e-05	-2.28853e-05	2.57563e-05	-0.00422545	0.00597268	-0.00735568	-0.00359786	0.0023292	0.00051559	-0.00102224	-8.99e-05	-0.000553858	0.00175937	30.2289	1	0	0	1
0.96847	0	0	0	0.03153	3	1	1	-0.000286139	7.63552e-05	-1.83424e-05	-2.81464e-05	-3.48689e-05	1.10891e-05	-0.00405646	0.00485589	-0.00686636	-0.00375543	-0.00171088	0.000576306	-8.53e-05	0.00190163	-0.00200203	0.00177352	37.1347	1	0	.	.
0.95862	0	0	0	0.04138	3	1	1	-0.000306207	3.67053e-05	-2.16813e-05	-5.03848e-06	-1.96225e-05	1.97157e-05	-0.00423479	0.00693018	-0.00702172	-0.00350458	0.00226659	-0.000813261	0.00401113	0.000374597	-0.00199248	0.00178329	24.8232	1	1	0	0
0.54129	0.30925	0.14946	0	0	5	5	2	-0.000268005	9.57365e-05	-1.28002e-05	-4.63189e-05	-3.08159e-05	1.92046e-05	0.0159842	-0.00921985	-0.00700264	0.0225039	-3.84e-05	-0.000719907	-0.00121078	-0.00107631	0.00206524	0.00178938	24.8349	1	0	1	1
0.98524	0	0	0	0.01476	2	1	2	-0.000299125	-3.75299e-07	-4.82724e-05	-6.77171e-05	-1.88565e-05	1.84535e-05	-0.00444518	0.0063901	-0.00854622	-0.00229735	-0.000825365	-0.00243566	0.00100869	-0.000650221	-0.00288808	0.00179305	23.8122	1	1	0	1
0.93624	0.01522	0	0.01015	0.03839	2	1	1	-0.000287029	8.92486e-05	-2.43388e-06	-4.25448e-06	-1.92505e-05	1.75167e-05	-0.00237183	-0.00187778	0.009347	0.000109342	-0.00112227	-0.000507648	0.000425624	0.00231374	0.00566088	0.00180873	41.3851	1	1	0	1
0.9946	0	0	0	0.0054	2	1	1	-0.000286751	4.13358e-05	-1.52069e-05	-1.72672e-05	-2.26224e-05	-1.04572e-05	-0.00403329	0.00537709	-0.00500342	0.000104373	0.000676716	-0.00146923	0.00135706	0.000455929	-0.0027087	0.00180949	30.6339	1	1	1	1
0.99984	0.00016	0	0	0	3	1	1	-0.000295913	4.98217e-05	2.51757e-06	-2.81037e-05	-1.27689e-05	1.88325e-05	-0.00416114	0.00546154	-0.00526083	0.00181979	0.000786964	0.00181876	-0.00325444	-0.00052414	0.0010836	0.00181407	26.5302	2	1	0	0
0.18246	0.81122	0	0.00632	0	3	1	1	-0.000273342	0.0001997	3.80757e-06	-1.7535e-05	-3.50582e-05	2.72245e-05	0.0414186	0.0122904	0.00272187	-0.00358993	0.00443976	0.000606996	-0.000168245	0.00144376	1.22e-06	0.00181982	30.0621	1	1	0	0
0.05367	0.93697	0	0.00936	0	1	1	1	-0.000270062	0.000235032	1.17823e-05	-3.90273e-05	-2.26889e-05	3.79699e-05	0.0483077	0.0128788	0.00360736	-0.0039049	0.0119294	0.00030844	-0.000845933	-0.00347548	0.000420804	0.00182157	33.5846	1	1	0	1
0.93508	0	0.00603	0	0.05889	3	1	1	-0.000297176	5.27378e-05	7.90679e-07	-2.97277e-05	-2.12103e-05	1.38263e-05	-0.00311866	0.000356935	0.00275862	0.00057084	-0.00231525	-0.00111953	0.000822389	-0.000202704	0.00259485	0.00182428	35.8595	1	1	0	0
0.98916	0.00824	0	0	0.0026	2	1	1	-0.000302358	2.41906e-05	1.35926e-05	-3.48586e-05	-3.07537e-05	9.42571e-06	-0.00399691	0.00520633	-0.00428368	-0.00247674	-0.00474896	0.00303833	0.00154015	0.00116387	-0.00212766	0.00183778	29.7531	1	1	0	0
0.98957	0	0.01043	0	0	2	1	1	-0.000290473	1.44485e-05	-5.58825e-05	-5.45728e-05	-2.22909e-05	1.07961e-05	-0.00461244	0.00847999	-0.00995375	-0.000531187	-0.000393478	0.000129482	-0.000783829	-0.00102115	-0.00167173	0.00183787	27.5618	1	1	0	0
0.98615	0	0	0	0.01385	2	1	1	-0.000294062	7.29853e-05	2.58303e-06	-3.36259e-05	-1.18997e-05	1.34289e-05	-0.00363222	0.00124984	0.00165146	-0.000788811	-0.00123363	-0.000215953	-0.000428806	-0.00117969	0.00389679	0.00183833	41.7134	1	0	0	0
0.99184	0	0	0.00816	0	3	1	1	-0.00029841	4.15435e-05	-2.47622e-05	-1.11055e-05	-3.61311e-05	-8.89584e-06	-0.00447783	0.0070254	-0.00641548	-0.000736171	0.000391236	-0.00169305	-0.00172296	-0.00117965	-0.00316336	0.00183955	26.8615	1	1	1	1
0.94688	0.02013	0	0	0.03299	3	1	1	-0.00028448	2.96104e-05	-2.70285e-05	-3.43095e-05	-2.46873e-05	-7.77646e-06	-0.00338711	0.00137927	0.000282004	-0.000578001	-0.000211062	0.000603015	0.000862169	-0.00113522	0.00267553	0.00185239	30.3871	1	0	0	0
0.92906	0.00985	0	0.01791	0.04318	2	1	1	-0.000290159	6.00797e-05	-1.5786e-05	-2.82181e-05	-1.06827e-05	2.03178e-05	-0.00248807	-0.00446423	0.00951323	3.64e-05	-3.44e-06	0.000123303	-0.00188269	0.00122143	0.00489193	0.00185454	29.8731	1	1	1	1
0.94861	0	0	0.01609	0.0353	2	1	1	-0.000284314	-7.67354e-06	1.4614e-05	-1.75532e-05	-2.71662e-05	1.24963e-05	-0.00407605	0.00408667	-0.00498766	-0.00329768	4.01e-05	-0.000726782	-0.0010125	-0.00125865	-0.00117679	0.00186435	26.0064	1	1	0	0
0.98497	0	0.00496	0	0.01007	2	1	1	-0.000285529	4.04926e-05	-1.27364e-05	-3.01923e-05	-2.94345e-05	1.8669e-05	-0.00440663	0.00621152	-0.00664205	-0.00125943	0.000864128	-0.000331019	0.00150101	-0.000681425	0.00332903	0.00186633	29.5965	2	1	0	0
0.94356	0.00621	0	0	0.05023	2	1	1	-0.000289688	8.33845e-05	2.7755e-06	-1.21059e-05	-2.42608e-05	1.61889e-05	-0.00300277	-0.00200803	0.00661923	-0.000761658	0.000336551	0.00207723	0.00156406	-0.000594163	0.00492444	0.00186645	23.3457	1	1	1	1
0.95484	0	0	0	0.04516	3	1	1	-0.000286145	-6.86366e-06	-4.38431e-05	-6.35406e-05	-2.73686e-05	2.06433e-05	-0.00443606	0.00963126	-0.0102627	-0.0026937	0.000473628	-0.0026981	-0.000978861	0.000193573	-0.000597174	0.00187116	29.4705	1	0	1	1
0.98583	0.01417	0	0	0	3	1	2	-0.000299461	6.46754e-05	-5.0873e-08	-3.41946e-05	-5.90235e-06	2.37346e-05	-0.00420375	0.00721122	-0.00762973	-0.00262124	-0.000217597	-0.000751141	0.00242886	-0.00100689	-0.00135572	0.00187491	28.668	1	1	1	1
0.92574	0.00162	0	0.00016	0.07248	3	1	1	-0.000300722	6.29934e-05	-5.46604e-06	-3.37455e-05	-2.59058e-05	1.69074e-05	-0.00310386	-0.00115406	0.00522393	0.00104509	-8.82e-05	0.000761421	-0.000177423	0.00131211	-0.000485449	0.00188889	34.9681	1	1	0	1
0.97619	0	0	0	0.02381	3	1	2	-0.000293034	3.59983e-05	7.98216e-07	-1.02444e-05	-1.99395e-05	3.93819e-06	-0.00395815	0.00214901	-0.00082993	-0.0012109	0.000292626	0.00121167	0.000329587	-0.000331419	0.00119856	0.00189333	25.2394	2	1	1	1
0.73088	0	0	0	0.26912	3	1	.	-0.000286795	8.36476e-05	1.08773e-05	-3.16289e-05	-2.85269e-05	2.31146e-05	-0.00129434	-0.0129382	0.0199831	-0.00391709	0.000892051	-0.000852762	-0.000861239	-0.000338709	0.0077478	0.00189616	30.6197	1	0	1	1
0.00353	0	0	0.99647	0	3	1	2	-0.000265576	0.00015186	6.77542e-06	-1.38018e-05	-4.31318e-05	9.94508e-06	0.0156515	-0.0894159	-0.0557632	-0.0984848	0.00370874	-0.00576362	-0.00189652	-0.0016562	0.00985702	0.00189686	29.2018	1	0	1	0
0.98615	0	0	0	0.01385	2	1	1	-0.000300655	3.9837e-05	-3.96131e-05	-1.6229e-05	-1.13842e-05	3.79307e-05	-0.00473936	0.0075623	-0.0106279	-0.00271025	0.00119407	-0.00282784	0.00151597	-0.000834724	-0.00162911	0.00190115	30.668	1	0	0	0
0.92125	0.02342	0.00566	0	0.04967	2	1	2	-0.000287857	6.98369e-05	1.25002e-05	-1.98508e-05	-2.20521e-05	1.97269e-05	-0.00135587	-0.000268948	0.00517336	0.000458587	0.00183282	-0.000564439	-7.04e-05	0.000564126	0.00332061	0.00190595	26.9066	1	1	0	1
0.95353	0.00075	0	0	0.04572	3	1	2	-0.000295324	7.04141e-05	-2.2203e-05	-3.62907e-05	-1.32129e-05	2.13082e-05	-0.00354968	0.00123025	-0.00290336	-0.00231534	-0.000756324	-0.000430653	0.00132966	0.000601958	-0.000497027	0.00191445	26.1276	2	0	0	0
1	0	0	0	0	2	1	1	-0.000280613	3.00494e-05	-5.01377e-06	-1.08307e-05	-2.75844e-05	1.5198e-05	-0.00454795	0.00646176	-0.00527524	-0.000523153	0.00123748	0.00266311	0.000191802	-9.73e-05	0.0020641	0.00191454	32.9025	1	1	1	1
0.93936	8e-05	0	0	0.06056	3	1	2	-0.000293509	3.01645e-05	-9.37344e-06	-1.52368e-05	-2.77974e-05	2.51011e-05	-0.00372605	0.000762985	0.00427916	0.000970102	0.000686421	-0.00141564	0.00164764	0.000456234	0.00139261	0.00191525	30.5646	1	1	0	0
0.96269	0	0	0.00172	0.03559	2	1	1	-0.000300996	5.70214e-05	-1.37588e-05	-5.13982e-05	-1.66484e-05	3.03768e-05	-0.00362631	-0.00120973	0.00587596	-0.0006203	-0.000219541	1.92e-05	0.00214288	0.000153015	0.00403294	0.00196437	37.0654	1	1	1	1
0.98937	0.0044	0.00623	0	0	4	2	2	-0.000294921	3.08348e-05	-4.10895e-05	-3.24747e-05	-3.44598e-05	5.29169e-06	-0.0044241	0.00822316	-0.00865597	-0.00110793	-0.000443541	-0.00164708	0.00146138	-0.00144192	-0.00115943	0.00197048	41.2442	1	1	1	1
0.95572	0	0.00502	0.01399	0.02527	2	1	2	-0.000289082	6.02502e-05	1.69459e-05	-1.61422e-05	-2.46242e-05	1.53467e-05	-0.00320645	-0.00215332	0.00662643	-0.000227893	0.00121719	-0.00255213	-0.00023855	0.00125021	0.00702281	0.00197473	33.4816	1	1	1	1
0.98823	0	0	0	0.01177	2	1	1	-0.000284378	4.21177e-05	-5.11493e-05	-4.35499e-05	-1.98092e-05	1.11082e-05	-0.00451586	0.00748526	-0.00956365	-0.000884357	0.000312122	-0.000806093	-0.00188297	-0.000397939	-0.00312689	0.00199742	35.666	1	1	0	1
0.98033	0	0	0	0.01967	3	1	1	-0.000293428	6.38865e-05	-4.78127e-05	-4.32996e-05	-2.64013e-05	1.22019e-05	-0.00467367	0.00729408	-0.00751384	-0.000290222	-7.8e-05	-0.0003816	0.000932269	-0.00101496	-0.00268844	0.00200002	38.386	1	1	1	1
0.93614	0	0.00316	0.01531	0.04539	3	1	1	-0.000292257	0.000100543	7.33541e-06	-1.58438e-05	-1.76227e-05	3.19001e-05	-0.00254366	-0.00632605	0.0152554	0.00050368	0.000919124	-0.000623005	0.000441932	-0.0007869	0.00862694	0.00200712	31.6707	1	0	0	1
0.97564	0	0	0	0.02436	2	1	2	-0.000297125	6.59958e-05	-4.9681e-06	-1.28711e-05	-2.52173e-05	7.523e-06	-0.00434042	0.00632994	-0.00579979	-0.00164172	0.00132043	-0.00115807	-0.000274847	-0.000797954	-0.00153191	0.00201947	33.5359	1	1	0	1
0.89068	0	0	0.01751	0.09181	2	1	.	-0.000300723	7.33817e-05	1.62619e-05	-4.62802e-06	-2.42866e-05	1.07478e-05	-0.0022646	-0.00745848	0.015681	0.000248376	-0.00111341	-0.000321587	-0.00215894	0.00148753	0.00681959	0.00202328	28.1339	1	1	1	1
1	0	0	0	0	4	2	2	-0.000296476	4.07577e-05	-2.30144e-05	-1.77107e-05	-1.05201e-05	3.11024e-05	-0.00453202	0.00796462	-0.00980779	-0.0034379	-0.000909715	-0.000964998	0.00132157	-0.00153035	0.000108989	0.00202537	37.6938	1	1	0	1
1	0	0	0	0	2	1	1	-0.0002904	3.8233e-05	-1.91605e-05	-5.0518e-05	-2.50877e-05	1.41651e-05	-0.00432307	0.00647338	-0.00511924	-0.00197765	0.00113785	0.000282236	0.00251699	0.00172288	-0.000606383	0.00203308	27.974	1	1	0	0
0.95781	0.00456	0	0	0.03763	2	1	1	-0.00028793	9.90328e-05	9.62003e-07	-4.0486e-05	-2.37056e-05	9.48627e-06	-0.00377295	0.00248548	-0.00168684	-0.00358587	-0.00022772	0.00103886	0.000942077	-0.00259811	-0.000464229	0.00203872	33.2058	1	0	0	1
0.94439	0	0	0	0.05561	3	1	1	-0.00029654	6.29493e-05	9.02818e-07	-2.0735e-05	-2.98042e-05	7.60135e-06	-0.00318061	-0.00213461	0.00598206	-0.00158421	-0.000989812	-0.000543722	-0.000538231	0.00116586	0.00334498	0.00204847	26.9167	1	0	1	1
0.89349	0.00484	0	0.01669	0.08498	3	1	2	-0.000289474	9.32191e-05	1.89715e-06	-3.95275e-05	-2.34058e-05	4.98973e-05	-0.00145609	-0.00655444	0.0156831	-0.000248325	-0.000345058	0.000913603	-0.000451075	-0.00156913	0.00901317	0.00204907	29.5221	1	0	0	1
0.99452	0	0	0	0.00548	2	1	2	-0.000293203	7.02436e-06	-3.77274e-05	-2.14578e-05	-2.75725e-05	1.67832e-05	-0.00469927	0.00820854	-0.00949772	-0.00135038	0.000578453	-0.00429121	0.000937787	-0.00100923	0.00166531	0.00205456	39.2974	1	1	1	1
0.92152	0.00338	4e-05	0.00121	0.07385	3	1	2	-0.000293783	6.64122e-05	-2.71681e-06	-2.80994e-05	-2.80401e-05	1.40345e-05	-0.00244486	-0.00405778	0.0126241	0.0012497	0.000893567	-0.000478649	0.000389284	-0.000883249	0.00472742	0.00205713	28.7092	1	1	0	1
0.98905	0	0	0.01095	0	3	1	2	-0.000283947	7.43023e-05	-3.27269e-05	-4.694e-05	-2.68708e-05	7.82998e-06	-0.00429704	0.00596581	-0.00597794	-0.00165603	3.05e-05	-0.00151586	-0.000652452	-0.000292432	0.000645421	0.00206129	31.0794	2	0	1	1
0.98524	0	0.00124	0	0.01352	3	1	1	-0.000283429	5.13145e-05	7.80442e-06	-1.44064e-05	-3.02035e-05	2.51606e-06	-0.00416195	0.00344178	-0.00303366	-0.00122988	-0.00121746	0.00194582	0.000568462	-0.000991013	0.000173251	0.00206204	32.0237	1	1	0	0
0.99426	0	0.00574	0	0	2	1	1	-0.000292287	3.05016e-05	-5.1215e-05	-5.53289e-05	-2.47797e-05	1.21904e-05	-0.00458175	0.00836379	-0.00883655	-0.00142613	-0.00138935	-0.00312107	0.00139839	-0.000784976	0.001191	0.00207153	34.4665	1	0	1	0
0.90926	0.00306	0	0.00642	0.08126	3	1	.	-0.00027485	7.01912e-05	3.35515e-06	-3.72966e-05	-2.16976e-05	3.90089e-05	-0.00103153	-0.00769437	0.0165161	0.000754402	0.00318639	0.00111781	0.00158743	-0.0010893	0.00663596	0.00207194	22.8298	2	0	1	1
0.97036	0	0.01183	0	0.01781	2	1	1	-0.000285001	7.81646e-05	-8.62557e-06	-4.53323e-05	-2.56976e-05	7.00347e-06	-0.00430889	0.00449155	-0.00481592	-0.000988886	0.000815311	-0.000333472	-0.000637403	-0.000177498	2.14e-05	0.00208458	32.5126	1	0	1	1
0.96955	0	0	0.01042	0.02003	3	1	1	-0.000287872	3.0848e-05	-2.25967e-06	-4.06774e-05	-2.36916e-05	1.33687e-05	-0.00404731	0.00339215	-0.00135486	-0.00167137	-0.000403779	4.45e-05	0.00304678	0.000431856	-0.000236537	0.00208896	29.6171	1	1	0	1
1	0	0	0	0	2	1	1	-0.000299472	2.22519e-05	-3.67549e-06	-2.48641e-05	-1.59369e-05	2.92199e-05	-0.00431499	0.00525705	-0.00455865	-0.00120387	0.000896542	-0.00173211	0.00031862	0.000855215	0.00258032	0.00209401	26.3839	1	1	0	1
0.90873	0.06108	0.02976	0	0.00043	1	1	2	-0.00029123	9.22069e-05	6.48724e-06	-4.45241e-05	-2.2641e-05	2.70141e-05	0.000288444	-0.000101948	-0.00269341	0.00721014	-0.00213049	0.00238881	-0.00116243	-0.00154479	0.00101157	0.00210265	31.0999	1	0	0	1
0.90731	0.0045	0	0	0.08819	2	1	.	-0.000282431	5.0708e-05	3.98903e-06	-2.58972e-05	-2.94627e-05	2.50505e-05	-0.0018242	-0.00724405	0.0160387	-0.000723334	-0.00158311	-0.00192036	-0.000356107	0.000816844	0.00883648	0.00210309	35.2819	1	0	0	0
1	0	0	0	0	3	1	1	-0.000301187	4.82881e-05	-8.82575e-07	-2.54291e-05	-1.57982e-05	1.78849e-05	-0.00444914	0.00672649	-0.00850577	-0.00351918	-0.000647327	0.00166974	-0.00166556	-0.000322536	-0.00107599	0.00210867	32.5692	1	1	0	0
0.99853	0	0	4e-05	0.00143	4	2	2	-0.000293882	2.07002e-05	4.42555e-07	-1.88402e-05	-2.96273e-05	1.7427e-05	-0.00456378	0.00737116	-0.00828249	-0.000723332	0.00147793	-0.00287314	-0.00108726	-0.00120312	-0.000298506	0.00211661	27.6135	1	1	0	1
1	0	0	0	0	2	1	2	-0.000291744	5.22689e-05	-1.855e-05	-2.33741e-05	-1.90075e-05	2.08233e-05	-0.00431921	0.00653244	-0.0050984	-0.00114008	-0.000158438	-0.00228961	0.000144399	0.00066025	0.0030849	0.00213199	26.4499	1	1	0	0
0.98343	0	0	0	0.01657	3	1	2	-0.000288098	1.32305e-05	-2.35691e-05	-9.36601e-06	-1.57972e-05	1.87363e-05	-0.00434926	0.00828879	-0.00910679	-1.96e-05	-0.000347832	-0.0015067	-0.00154996	-0.00106835	-0.000718815	0.00213929	30.1361	1	1	0	1
0.98623	0	0	0.01377	0	3	1	1	-0.000300924	-2.58069e-05	-2.02052e-05	-1.68256e-05	-3.36521e-05	8.42498e-06	-0.00473709	0.00828389	-0.00963643	-0.00191975	0.00111806	-0.00406394	0.000352978	-0.000931336	-0.00285113	0.00214409	29.8748	1	1	0	1
0.97458	0.00577	0	0	0.01965	3	1	1	-0.000301329	6.32041e-05	-1.35009e-05	-1.20597e-05	-2.60996e-05	1.93036e-05	-0.00462526	0.00907456	-0.0098837	-0.000656282	-0.00145379	-0.00265286	-0.00107341	0.000270928	-0.00155853	0.00215647	24.1313	2	1	0	0
1	0	0	0	0	2	1	2	-0.000305252	4.98324e-05	-2.69527e-05	-1.45507e-05	-1.29709e-05	1.39894e-05	-0.00469249	0.00615848	-0.00529812	-0.0022052	-0.000595761	-0.000401862	-0.00103777	-0.0028013	-0.000241984	0.0021571	27.7351	1	0	0	0
0.13736	0.8508	0.00657	0.00527	0	5	5	.	-0.000266419	0.000233861	2.04782e-05	-3.12084e-05	-4.12861e-05	1.40892e-05	0.0430423	0.0125242	0.00238349	-0.00355522	0.00497531	-0.000407097	-0.000382135	0.00214106	0.00142276	0.00216612	32.3681	1	0	0	1
0.88596	0.01901	0	0.03063	0.0644	2	1	1	-0.000290448	7.81793e-05	2.97724e-05	-1.00309e-05	-2.7322e-05	2.05304e-05	-0.00174625	-0.00779944	0.016325	0.000578695	2.24e-05	-0.000325423	0.0013975	0.00203076	0.00506576	0.00216835	29.165	1	1	0	0
0.90889	0	0	0.03418	0.05693	4	2	2	-0.000282887	7.69813e-05	4.60063e-06	-1.86804e-05	-1.62751e-05	2.18164e-05	-0.0021994	-0.0079682	0.016845	-0.000710934	-0.000220184	0.000363	-0.00123778	-0.00147754	0.0067445	0.00217636	40.6194	1	1	1	1
0.99885	0.00048	0	0.00067	0	2	1	1	-0.000298727	4.30981e-05	4.61732e-06	-2.13805e-05	-2.65391e-05	2.22141e-06	-0.00425368	0.00650468	-0.00570235	0.000880709	0.000432723	0.00126235	-0.00283231	0.000820747	-0.00204924	0.00217822	36.4798	1	1	1	1
0.99112	0	0.00888	0	0	2	1	1	-0.000291808	8.10729e-05	-2.43167e-05	-3.20379e-05	-2.23802e-05	7.98208e-06	-0.00484076	0.00700307	-0.00756088	-0.000494915	-0.000866451	-0.000738392	0.00128556	-0.000448624	-0.00291535	0.00220778	38.1679	1	1	0	0
0.98647	0.00429	0	0	0.00924	1	1	1	-0.000287823	2.40431e-05	-1.24177e-05	-1.74174e-05	-2.30781e-05	1.77681e-05	-0.00456226	0.00764249	-0.00739639	-0.000941779	0.000440186	-0.00192132	-0.000333195	-0.000216829	0.00108438	0.00220954	32.2272	1	0	0	0
0.97786	0.00067	0	0	0.02147	5	5	3	-0.000290568	5.14689e-05	-2.07626e-05	-1.61934e-05	-8.90055e-06	1.61901e-05	-0.00438746	0.00596269	-0.0097522	-0.00404355	0.000442239	0.00295649	0.00366303	0.000482122	-0.00453909	0.00220984	33.4098	1	0	1	1
0.89694	0.00434	0	0.00997	0.08875	4	2	2	-0.000296123	7.29177e-05	1.484e-05	-2.19423e-05	-2.26449e-05	1.22768e-05	-0.0018241	-0.00720824	0.0150938	-0.000281827	-0.00177737	0.00131928	0.000127268	-0.000937221	0.00764609	0.00221617	30.5316	1	1	1	0
0.98446	0	0	0	0.01554	5	5	1	-0.000285427	2.78971e-05	-2.65935e-05	-1.6924e-05	-2.9114e-05	-5.17579e-06	-0.00443205	0.00642378	-0.00684249	-0.00098618	-0.00185817	-0.00100324	0.00148767	-0.00212898	0.00276435	0.00222932	25.9079	1	0	0	1
0.95357	0.00166	0.00615	0	0.03862	2	1	1	-0.000279446	5.55869e-05	-1.86469e-06	-4.98862e-05	-3.38154e-06	2.29675e-05	-0.00394074	0.00503109	-0.00828719	-0.00432228	0.000927783	0.00171334	0.00181031	-0.00118391	-0.00158756	0.00225384	30.0814	1	1	1	1
0.94316	0	0	0	0.05684	2	1	1	-0.000286928	6.37905e-05	-1.88827e-05	-2.93858e-05	-1.99687e-05	1.30245e-05	-0.00406127	0.00379462	-0.00358303	-0.000656112	-0.000536161	-0.00221834	-0.000552198	-9.83e-05	0.000673002	0.00225399	34.2758	1	1	0	1
0.71683	0.10051	0.17579	0.00687	0	2	1	1	-0.000275928	7.60901e-05	-1.58544e-05	-5.56349e-05	-2.83026e-05	2.14434e-05	0.00515908	-0.0166933	-0.0108705	0.0284157	-0.000910373	0.000586185	-4.94e-05	0.000470347	0.000642261	0.00227096	25.5371	1	1	0	1
0.97683	0	0	0	0.02317	4	2	2	-0.000288789	7.00344e-05	-6.68584e-06	-1.17007e-05	-8.59798e-06	3.04041e-05	-0.00414765	0.0027675	-0.00306362	-0.00258644	-0.0008532	0.00298354	0.000281506	0.000509189	0.000209323	0.00228091	34.1014	2	1	1	0
0.67238	0.20525	0.12237	0	0	3	1	2	-0.00028438	0.000101377	7.21324e-06	-4.09672e-05	-2.79313e-05	1.63042e-05	0.00918409	-0.00878612	-0.00414633	0.0183428	0.000266694	0.000985015	0.00177418	0.00449881	0.00120487	0.00228176	30.7526	1	1	1	1
0.86868	0.00448	0	0.02766	0.09918	2	1	1	-0.000285295	0.000101017	-5.96836e-06	-3.11225e-05	-3.06195e-05	1.51797e-05	-0.00185636	-0.00827104	0.0156195	-0.000335872	-0.000305391	0.0005144	0.000783539	0.00095492	0.00512354	0.00229279	33.1256	1	1	0	0
0.8777	0	0	0.01339	0.10891	2	1	2	-0.000280249	7.04288e-05	1.18384e-06	-3.09367e-05	-2.83888e-05	2.91912e-05	-0.00225113	-0.00664479	0.0136175	-0.00164642	0.000888997	0.000609563	-0.000116023	-0.00209048	0.00630205	0.00231336	20.1716	2	0	1	1
0.94841	0	0	0.01889	0.0327	5	5	3	-0.000289582	7.26115e-05	-3.48449e-05	-3.68495e-05	-3.08693e-05	9.77559e-06	-0.00357619	0.00147922	0.00130133	-0.000609256	-0.000831783	0.000740804	-0.000533687	-0.000462956	0.000437838	0.00231416	32.9531	1	0	0	1
0.99916	0	0	0	0.00084	3	1	2	-0.000287374	2.22514e-05	-3.75662e-06	-4.48522e-05	-1.62471e-05	2.03377e-05	-0.00424048	0.00547328	-0.00479103	-0.00192836	-0.000485165	-0.00171572	-0.00135636	-0.00195412	0.000598665	0.00232044	31.4927	1	0	1	1
0.96796	0	0	0.00304	0.029	3	1	2	-0.000286237	5.68098e-05	-3.125e-05	-3.96756e-05	-1.50909e-05	1.84454e-05	-0.00379936	0.00119015	0.00239727	-0.000849847	-0.000702755	-2.33e-05	-0.00117285	0.00148256	0.00159824	0.00232978	38.3265	1	0	0	1
0.95343	0	0.00869	0	0.03788	3	1	1	-0.000284992	4.71436e-05	5.77339e-07	-1.33866e-05	-2.41625e-05	1.05977e-05	-0.00421925	0.00384907	-0.00266554	-0.000547236	-0.000460715	-0.00117562	-0.000850026	-0.000389991	3.97e-05	0.00234753	28.6696	1	0	0	1
0.90845	0	0.00821	0.00378	0.07956	2	1	1	-0.000280469	9.21442e-05	-1.10471e-06	-5.49821e-05	-3.1244e-05	1.51123e-05	-0.00224852	-0.00557634	0.0148493	-0.000145045	-0.000722798	0.000790783	0.000972796	-0.000354842	0.00666564	0.00235717	41.7325	1	0	0	0
0.93636	0	0	0.00757	0.05607	2	1	1	-0.000300792	9.39805e-05	-7.17549e-06	-3.44588e-05	-2.64076e-05	2.09705e-05	-0.00336785	-0.000831188	0.00468542	1.18e-05	0.000175056	-0.000199424	0.000594063	-0.00167896	0.00309323	0.00236943	32.6418	1	1	0	1
0.97263	0.00343	0	0	0.02394	3	1	1	-0.000287568	4.8318e-05	7.01587e-06	-3.90308e-05	-6.68041e-06	2.45034e-05	-0.00402043	0.00659559	-0.00776939	-0.00154734	-0.00142011	-0.00123285	-0.000416849	-7.87e-05	-0.000458391	0.00237796	37.1501	1	0	1	1
1	0	0	0	0	2	1	1	-0.000281565	6.49056e-05	-5.40651e-05	-5.24263e-05	-1.66678e-05	1.35276e-05	-0.00470727	0.00875332	-0.00943106	-0.00192287	0.00101811	-0.00221163	-0.000230567	-0.000470042	-0.00068849	0.00237813	29.8576	1	0	0	0
0.94756	0	0	0	0.05244	2	1	1	-0.000288164	2.93865e-05	-9.37752e-06	-2.36228e-05	-1.85439e-05	7.29412e-06	-0.00408025	0.00454063	-0.00671363	-0.00434468	-0.000932387	0.000307756	0.000952701	-0.000548186	-0.000150198	0.00237816	29.7756	1	1	0	1
0.99834	0	0.00166	0	0	1	1	1	-0.000295112	2.02583e-05	-2.51189e-05	-5.72923e-05	-1.80338e-05	1.79388e-05	-0.00460316	0.00618923	-0.00611811	-0.000567857	0.000603899	-0.000526639	0.00047266	0.000516134	0.000353276	0.00238802	30.3714	1	0	0	1
0.89453	0.01153	0	0.04322	0.05072	3	1	2	-0.000283828	5.97294e-05	1.27311e-05	-2.15893e-05	-1.28327e-05	2.63999e-05	-0.00182955	-0.00642703	0.0159653	0.00146029	0.000785772	0.00406203	-0.00288214	-0.000643838	0.00926731	0.00239656	31.1138	1	1	0	1
0.96547	0	0	0	0.03453	1	1	1	-0.000286521	6.2965e-05	-2.12417e-06	-1.48827e-05	-2.55486e-05	-1.37123e-06	-0.00373439	0.00158458	0.000724789	-0.00238964	0.000815703	-0.000131388	-0.00109433	-0.000507494	0.00157619	0.00241415	31.7087	1	0	1	1
0.98327	0	0.0007	0	0.01603	3	1	1	-0.000282741	6.89173e-05	-1.27934e-05	-3.20168e-05	-2.13313e-05	2.92839e-05	-0.00416899	0.00580516	-0.00715112	-0.00119672	0.000729513	-0.00165168	-0.00051267	0.00107204	0.00183212	0.00241913	29.4025	2	1	1	1
0.90021	0.01613	0	0.01494	0.06872	3	1	2	-0.000304425	7.91748e-05	7.51166e-06	-3.54177e-05	-3.85837e-05	2.59659e-05	-0.0016506	-0.00745462	0.0159743	0.00114167	2.28e-05	0.000479434	-0.00175939	0.00114481	0.00607773	0.00242087	31.521	1	1	1	1
0.90811	0.02362	0	0.00836	0.05991	3	1	1	-0.000286799	6.77586e-05	1.46613e-05	-4.4314e-05	-1.98404e-05	1.17048e-05	-0.00106726	-0.00635997	0.0157937	0.00123776	0.00121261	0.000145871	-0.00216856	-0.0010302	0.00649339	0.0024265	34.583	1	1	0	0
1	0	0	0	0	3	1	2	-0.000296147	6.80521e-05	-1.05395e-05	-1.96247e-05	-1.61237e-05	1.54011e-05	-0.00390674	0.00516226	-0.00312776	-0.00157847	-0.00164806	-0.000591105	-0.000273429	-0.000327311	0.00273805	0.00242927	30.0668	1	1	1	1
0.95476	0.00516	0	0	0.04008	3	1	1	-0.000288189	9.78075e-05	1.62546e-06	-3.81215e-05	-2.44584e-05	7.93614e-06	-0.00372365	0.00245026	-0.00159465	-0.00389702	-0.000175345	0.000820823	0.00104929	-0.00278631	-0.000397373	0.00244222	31.3112	1	1	1	1
0.99051	0	0	0	0.00949	3	1	2	-0.000292609	3.97895e-05	-3.24871e-05	-4.05579e-05	-1.03431e-05	1.82002e-05	-0.0047311	0.00773119	-0.00993563	-0.00282346	0.00314567	-0.00216689	0.00109582	-0.000397645	-0.000781619	0.00244298	37.9028	1	0	1	1
0.9816	0.00081	0.00641	0	0.01118	2	1	2	-0.000298354	3.43065e-05	-3.48526e-05	-3.41243e-05	-2.11621e-05	2.11219e-05	-0.00452568	0.0075039	-0.00874676	-9.16e-05	0.000180179	-0.00447251	-0.00265787	0.000938065	0.000135109	0.00247026	26.5248	1	0	0	1
0.94606	0	0	0.01112	0.04282	2	1	1	-0.000273616	9.87599e-05	-6.39173e-06	-3.97716e-05	-3.52057e-05	1.09136e-05	-0.00318852	-0.00125367	0.00575277	-0.000635535	-7.32e-07	-3.27e-05	-0.00199547	-0.00118947	0.00330253	0.00249002	30.7336	1	1	0	0
0.95187	0.00336	0	0	0.04477	4	2	2	-0.000285317	6.20546e-05	-6.04485e-06	-2.7696e-05	-1.17124e-05	2.94068e-05	-0.00335867	0.00113599	0.00559248	-0.000500017	0.00107677	-0.00126991	0.000563162	-0.000767917	0.00391232	0.00249964	40.7765	1	0	1	1
0.48304	0.44634	0.06456	0.00606	0	2	1	1	-0.000269763	0.000166971	3.76755e-06	-2.29189e-05	-1.80191e-05	4.02767e-05	0.0227407	-0.000605067	-0.000674123	0.00799788	0.00266752	-0.00188293	-0.000151981	0.002496	0.00151742	0.00254597	26.5618	1	0	0	0
0.99158	0.00842	0	0	0	2	1	1	-0.000296572	1.92289e-05	-1.99804e-05	-3.08399e-05	-3.29019e-05	-6.50308e-07	-0.00447348	0.00844692	-0.00952883	-0.00172703	0.00138166	-0.0011769	0.00215695	-0.000761963	-0.00200865	0.0025513	34.2294	1	1	0	0
0.98037	0.01562	0	0	0.00401	2	1	1	-0.000290367	4.7368e-05	-2.83396e-05	-7.14775e-05	-2.18739e-05	1.96029e-05	-0.00400311	0.00642969	-0.00567708	-0.000524852	0.00162021	-0.00133192	-0.00124912	-0.00221927	-0.00143895	0.00257197	22.1451	2	1	0	0
0.88646	0.00574	0	0.03093	0.07687	3	1	2	-0.000284995	8.40929e-05	-1.50724e-05	-4.84913e-05	-2.52644e-05	2.66631e-05	-0.00170439	-0.00298655	0.0104785	-0.00211075	-0.000504613	-0.0021729	-0.000106209	0.000751497	0.00492961	0.00258323	30.909	1	1	1	1
0.91776	0	0.00257	0.00137	0.0783	3	1	2	-0.000292436	6.3547e-05	-2.26712e-06	-3.31952e-05	-1.85763e-05	3.58061e-05	-0.00335241	-0.00524549	0.0113967	0.000989292	-0.000270321	0.000151433	-0.000607943	0.00144439	0.00689717	0.0025849	34.5614	1	1	0	1
0.51644	0.28096	0.16242	0.00685	0.03333	2	1	1	-0.000274564	9.54087e-05	1.02825e-05	-1.7932e-05	-1.41009e-05	1.75428e-05	0.0142069	-0.0130645	-0.00767131	0.0209822	0.00403464	0.000415661	0.000551228	0.00234314	-0.00148074	0.00259226	30.1946	1	0	1	1
0.9946	0.00171	0	0	0.00369	2	1	2	-0.000279913	4.58188e-05	-4.69703e-06	-2.54935e-05	-2.60831e-05	1.54631e-05	-0.00435712	0.00581924	-0.00501005	-0.000996431	-0.000285138	-0.000166873	0.000307305	-0.00190886	-0.00162715	0.00259934	28.3144	1	0	0	0
0.96455	0	0	0.0097	0.02575	3	1	1	-0.000284102	7.81749e-05	-5.1593e-06	-4.0023e-05	-8.72532e-06	2.46802e-05	-0.00306014	-0.000344605	0.0043374	-0.00060237	0.00106902	-0.000121662	0.00029473	-0.00116201	0.002605	0.00260027	29.191	1	0	1	1
0.95888	0	0	0.00459	0.03653	2	1	1	-0.000293917	6.61839e-05	-3.95859e-06	-3.86517e-05	-2.38299e-05	3.25997e-05	-0.00313448	0.000897226	0.00206846	0.000176511	-0.000734958	-0.000315941	0.0010696	0.000503224	0.00820469	0.00260289	31.5853	1	1	0	1
0.96568	0	0	0	0.03432	2	1	1	-0.000287443	6.39934e-05	-1.74579e-05	-2.76759e-05	-1.78658e-05	2.73325e-05	-0.00436044	0.0059624	-0.00550426	-0.00149361	-0.00261937	-0.00197219	-0.00102661	-0.000239552	-0.000328171	0.00261206	26.8988	1	1	1	1
0.96523	0.02715	0.00762	0	0	3	1	1	-0.000294019	2.11779e-05	3.77556e-06	-7.75722e-06	-2.08056e-05	1.34669e-05	-0.00297137	0.00620068	-0.00756031	0.000505279	0.000521775	-0.000956947	0.000725018	0.000539992	-0.000237588	0.00261312	27.5556	1	0	0	1
0.9982	0	0.0018	0	0	2	1	2	-0.000287829	3.25858e-05	-7.89419e-06	-1.11328e-06	-1.4228e-05	1.60472e-05	-0.00442681	0.00638441	-0.00822634	0.000566871	-0.000432784	-0.00148911	-0.00129393	-0.00141682	-0.000200986	0.00263097	39.3297	1	1	1	1
0.97988	0.00106	0	0.00543	0.01363	3	1	2	-0.00029023	7.06199e-05	-1.29562e-05	-4.14899e-05	-2.71357e-05	1.4315e-05	-0.00405093	0.00342156	-0.00310437	-0.00128909	-0.000233467	-0.00167662	9.01e-05	0.000723349	0.00168976	0.00263533	40.8352	1	1	0	0
0.88077	0	0	0.01587	0.10336	3	1	2	-0.000291155	8.12106e-05	1.08066e-05	-1.29842e-05	-1.84352e-05	2.60646e-05	-0.00235181	-0.00766	0.0156302	-0.000824682	-0.00118698	0.00109518	-0.00132674	-0.000534175	0.00787533	0.00265778	35.0065	1	1	0	0
0.41611	0.44609	0.1378	0	0	2	1	2	-0.000274302	0.000103801	6.13255e-07	-3.3723e-05	-3.25377e-05	1.52276e-05	0.0241037	-0.00454768	-0.00465696	0.0153671	0.00466769	0.000693946	0.0010054	-0.00775403	0.00299346	0.00265987	25.452	1	0	0	0
0.95742	0	0	0	0.04258	1	1	1	-0.000294096	3.62893e-05	-4.97672e-06	-1.74504e-05	-1.92908e-05	8.21043e-06	-0.00416068	0.00405245	-0.00677469	-0.0041675	-0.000930493	0.00170876	0.00310973	0.00181346	-0.00225364	0.00267189	30.7352	1	1	0	1
0.90127	0.01345	0.0072	0.01512	0.06296	2	1	1	-0.000278327	0.000118388	2.51826e-06	-3.72457e-05	-3.43775e-05	6.20101e-06	-0.00143196	-0.00920864	0.0179631	-0.000440675	-0.00170551	0.00110394	0.000538621	-0.00144535	0.0128566	0.00268765	26.1924	1	0	0	1
1	0	0	0	0	2	1	1	-0.000302485	5.31165e-05	-3.07776e-05	-3.95472e-05	-2.65237e-05	2.78056e-06	-0.00435944	0.00650107	-0.00628906	-0.00166271	-0.00127682	-9.82e-05	-0.0013131	0.000215285	-0.0026711	0.00270173	34.0037	1	1	1	1
0.95627	0	0	0.01095	0.03278	1	1	1	-0.00028183	6.86131e-05	2.68808e-06	-2.28731e-05	-9.58013e-06	3.55655e-05	-0.00377741	0.000861461	-0.00409182	-0.00550667	-0.00020482	0.00589708	0.00364429	-0.00038508	-0.0019696	0.00270831	33.6065	1	0	0	0
0.98902	0	0	0	0.01098	2	1	2	-0.000279084	4.09649e-05	-3.44276e-05	-3.71439e-05	-2.09974e-05	2.57169e-05	-0.00466623	0.00813895	-0.0087271	-0.00161798	-0.000154303	-0.00213336	-0.000995582	-0.000431774	-0.00161524	0.00272377	29.9139	1	0	0	1
0.97183	0.00265	0	0	0.02552	5	5	3	-0.000283981	5.41547e-05	-4.13281e-05	-6.53822e-05	-4.96071e-06	3.06313e-05	-0.0045642	0.00626175	-0.00860688	-0.00151048	0.000325618	-0.00150729	-0.00111614	-0.000107934	-0.00321346	0.00273163	32.538	1	0	0	0
0.71829	0.16935	0.11236	0	0	2	1	1	-0.000269061	6.18582e-05	5.05368e-06	-4.22238e-05	-4.64734e-05	5.51317e-06	0.00730736	-0.0109705	-0.00279591	0.0215845	0.00169199	0.000986787	-0.00055036	-0.000367318	0.000703188	0.00274005	30.023	1	1	0	1
0.96418	0.01267	0.00407	0	0.01908	4	2	1	-0.000291722	3.44618e-05	-3.5746e-06	-4.25925e-05	-2.69318e-05	1.85393e-05	-0.00397715	0.00355817	-0.00161096	3.6e-05	0.000252117	-0.00110168	-0.00119995	0.000411492	0.000568109	0.00274994	33.5949	1	0	0	0
0.9411	0	0	0	0.0589	3	1	2	-0.000286308	4.24945e-05	-3.06291e-05	-3.63665e-05	-1.26924e-05	2.33796e-05	-0.00420985	0.00472334	-0.00603626	-0.00383785	-1.64e-05	-0.000900915	0.00156291	0.000270291	-0.00103496	0.0027561	27.5529	1	0	0	0
0.99893	0	0	0	0.00107	3	1	1	-0.000290605	5.01921e-05	-1.76326e-05	-2.29175e-05	-1.60033e-05	3.10756e-05	-0.00466244	0.0081014	-0.00808069	-0.00093374	-0.000811768	-0.00035244	-0.000921814	0.000514155	0.000715229	0.00277072	35.6211	1	1	0	1
0.99394	0	0.00606	0	0	2	1	.	-0.000290151	1.22614e-05	-4.73573e-05	-2.66843e-05	-2.41793e-05	1.68718e-05	-0.00482435	0.00905054	-0.0108366	-0.00139413	-0.000120923	-0.00304717	-0.00203609	-0.000612628	9.21e-05	0.00278146	26.3324	1	1	0	0
0.91975	0.00094	0	0.00923	0.07008	1	1	1	-0.000284789	7.16718e-05	7.29254e-06	-1.13215e-05	-1.61571e-05	1.98254e-05	-0.00313057	-0.00151383	0.0055711	-0.00227374	0.000108907	0.00411404	0.00114391	-0.000991032	0.00340469	0.00278554	34.9627	1	0	0	1
0.9487	0	0	0	0.0513	3	1	.	-0.000295098	3.09161e-05	-6.7613e-06	-1.73109e-05	-3.2684e-05	6.43133e-06	-0.00326674	-0.00117856	0.00554022	-0.000668973	-0.00126594	-0.00109736	-0.000929351	-0.000746799	0.00336474	0.00278587	26.5969	1	1	1	1
0.99714	0	0	0	0.00286	3	1	1	-0.000290163	5.29343e-05	-2.20155e-05	-1.55368e-05	-1.62055e-05	2.6785e-05	-0.00384783	0.00495116	-0.00396641	-0.000554009	-0.000183301	-0.00198513	0.00148811	0.000595704	0.00134408	0.00280343	26.1495	1	0	0	1
0.96983	0	0	0	0.03017	2	1	1	-0.000286782	5.89861e-05	-2.2158e-05	-3.98364e-05	-2.45765e-05	1.85541e-05	-0.00422583	0.00369603	-0.00381108	-0.000463092	-0.00184418	0.000512132	0.00326263	-0.000988699	-0.000930614	0.00280962	29.2748	1	1	0	1
1	0	0	0	0	2	1	1	-0.000303731	5.94016e-05	2.12084e-06	-5.40368e-05	-2.70657e-05	-1.52421e-06	-0.00456987	0.00575508	-0.00571017	-0.00221754	-0.000626422	-0.000132592	-0.00083387	-0.000106456	0.000523734	0.00284726	34.4639	1	0	0	1
0.94549	0	0	0	0.05451	3	1	2	-0.00029142	7.15591e-05	1.86147e-05	-2.03738e-05	-1.277e-05	2.07012e-05	-0.00312477	-0.000860829	0.00573494	-0.000808594	-0.00056857	0.00114149	0.00170704	0.000577975	0.00184857	0.00287527	25.9503	1	1	1	1
0.94277	0.00378	0	0	0.05345	3	1	2	-0.000291052	6.82084e-05	-1.09629e-05	-2.62659e-05	-1.34222e-06	2.46252e-05	-0.00396279	0.00420982	-0.0075058	-0.00445175	0.00030284	0.00464047	0.00212602	-0.000468333	-0.00543516	0.00288821	23.7683	2	1	1	1
0.93767	0	0	0.0178	0.04453	2	1	1	-0.000282256	5.87284e-05	9.58037e-06	4.54585e-06	-1.68641e-05	3.03159e-05	-0.00318892	-0.00361885	0.00857189	-0.00248881	0.000344884	-0.00101012	0.00157492	0.000448956	0.00544159	0.00289785	32.4306	1	0	0	1
0.99601	0	0	0	0.00399	3	1	1	-0.000297496	6.69262e-05	-4.33635e-05	-2.4491e-05	-1.96851e-05	6.1392e-06	-0.00476837	0.00838963	-0.00960741	-0.00184387	0.00198031	-0.00247456	0.000703676	-0.000555475	-0.000677619	0.00290565	33.6551	1	1	0	1
1	0	0	0	0	4	2	2	-0.000289328	3.22708e-05	-2.15631e-05	-1.33115e-05	-6.50864e-06	4.21903e-05	-0.00446993	0.00714372	-0.0091717	-0.00108573	-0.000183793	-0.000975816	-0.000153713	0.000527403	0.000934103	0.00290948	37.1095	1	1	1	1
0.97715	0	0	0.00696	0.01589	3	1	1	-0.000285543	8.84089e-05	-1.42933e-05	-4.20177e-05	-3.83676e-05	5.11254e-06	-0.00380978	0.00132652	6.12e-06	-0.00208207	-0.00116176	0.00282008	0.00082648	0.000152426	0.00185847	0.00293677	28.6178	1	0	1	1
0.93778	0	0.01349	0	0.04873	3	1	2	-0.000280633	2.466e-05	-1.92968e-05	-2.16041e-05	-2.20833e-05	1.30579e-05	-0.00432133	0.00571779	-0.00733605	-0.00325426	-0.000883693	-0.000197037	0.000628932	0.00161211	-0.00117735	0.00295723	31.7288	1	0	1	1
0.99571	0	0	0.00429	0	5	5	3	-0.000302729	-8.29969e-06	-2.65304e-05	-4.66731e-05	-2.77573e-05	-6.41251e-06	-0.00462633	0.0075168	-0.00747415	-0.00245457	0.000718245	-0.00255785	0.000453626	1.57e-06	0.0007538	0.00296359	26.6057	1	0	1	1
0.91583	0	0	0.01916	0.06501	2	1	1	-0.000294977	0.000110145	2.69491e-06	-3.45335e-05	-2.3625e-05	2.29436e-05	-0.00233182	-0.00579916	0.015372	-0.000160346	0.000672791	-0.000896227	-0.000504611	0.00174103	0.00549686	0.00297	24.0458	1	1	1	1
0.90971	0	0	0.02657	0.06372	2	1	2	-0.000297174	5.65295e-05	8.46719e-06	-5.36233e-05	-2.34722e-05	1.59348e-05	-0.00213577	-0.00750627	0.0160443	0.000946066	0.000779762	-0.000915332	0.000924533	0.000841713	0.00630396	0.00297452	.	1	0	.	.
0.95126	0	0.0137	0	0.03504	4	2	1	-0.000298494	7.58883e-05	-3.1204e-06	-3.58554e-05	-1.019e-05	1.94189e-05	-0.0039175	0.00360066	-0.00272815	-0.000592939	-0.000103666	0.0016475	-0.00161709	0.000282027	0.000702058	0.0029864	28.7609	1	1	0	0
0.98343	0	0.00324	0	0.01333	1	1	1	-0.000287534	4.02809e-05	2.35861e-05	-1.30612e-05	-2.99388e-05	1.25611e-05	-0.00439654	0.00550251	-0.00399349	0.000590173	-0.000241924	-0.00242698	-0.00049341	0.00207943	0.000789977	0.00299806	30.283	1	1	0	0
0.91264	0.00571	0	0	0.08165	3	1	1	-0.000287323	7.92228e-05	-2.00514e-05	-2.79276e-05	-2.59409e-05	9.5009e-06	-0.00289881	-0.0022013	0.00813859	-0.000470102	4.85e-05	0.000142786	0.000186165	0.000554585	0.00307349	0.00299949	22.765	1	1	0	1
0.93973	0	0	0.01085	0.04942	5	5	3	-0.000286729	6.84685e-05	-1.68547e-05	-2.25687e-05	-1.57393e-05	3.41813e-05	-0.00322968	-0.00129059	0.00540198	0.00010441	-0.000134087	-0.00051849	0.000535035	-0.00138032	0.0032077	0.00305241	33.6028	1	0	0	1
0.95004	0	0	0.01367	0.03629	3	1	2	-0.000286727	3.93099e-05	5.78902e-06	-4.99411e-05	-2.2935e-05	1.69977e-05	-0.00287643	-0.00210424	0.00812156	0.000529377	0.000560456	0.000121043	-0.000182164	-0.000188977	0.00325425	0.00305379	26.4235	1	1	0	1
0.98175	0	0.00172	0	0.01653	4	2	1	-0.000287891	7.08242e-05	-6.38266e-06	-4.18373e-06	-1.23556e-05	3.03328e-05	-0.00422798	0.00524674	-0.00676561	-0.0021049	-0.000885089	-0.00199215	0.000584564	-0.000575421	-0.000982764	0.00309658	35.0551	1	0	1	0
0.95726	0	0	0	0.04274	1	1	1	-0.000279471	8.63104e-05	-2.01357e-05	-4.48134e-05	-6.7827e-06	2.31631e-05	-0.00406705	0.0047065	-0.00855238	-0.0043978	0.000320417	0.00158177	0.00136157	7.74e-05	-0.00106923	0.00317935	28.6716	1	1	0	0
0.98926	0	0	0.00167	0.00907	3	1	.	-0.000292846	1.49737e-05	-1.61633e-05	-4.27418e-05	-2.86216e-05	5.46723e-06	-0.00443077	0.00414357	-0.00473604	-0.00125309	1.8e-05	-0.000540145	0.0015418	-0.00238853	0.00141569	0.00318181	27.372	1	0	0	0
0.73608	0.11311	0.15081	0	0	3	1	1	-0.000281842	8.99669e-05	-1.30476e-05	-4.71239e-05	-3.79029e-05	9.10563e-06	0.00577602	-0.0137745	-0.00748073	0.0255092	-0.00117188	0.00137409	0.00186185	-0.00157121	0.000125778	0.00318648	24.2128	1	1	.	.
0.96415	0	0	0.0056	0.03025	3	1	3	-0.000288287	6.29512e-05	-2.75424e-05	-5.06819e-05	-3.0989e-05	1.78909e-05	-0.00413532	0.00304965	-0.00395857	-0.00171392	-0.00181984	-0.00197631	9.93e-05	0.000257043	-0.000910949	0.00322406	31.9918	1	0	0	0
0.91635	0.01239	0	0.00016	0.0711	2	1	1	-0.000282956	8.56304e-05	-2.67476e-06	-3.63249e-05	-2.13981e-05	1.7762e-05	-0.0023241	-0.00202513	0.00859346	-0.000933235	-0.000116159	-0.00104526	-0.000648298	0.000196212	0.00254678	0.00322894	26.3062	1	1	0	1
0.87684	0.00735	0	0.0209	0.09491	3	1	1	-0.00029354	8.47024e-05	-3.32792e-06	-3.09518e-05	-3.08339e-05	1.5589e-05	-0.00132748	-0.00818899	0.0165756	-0.00105781	0.000884567	0.0010092	0.000559917	-0.000891419	0.00757253	0.00322998	45.7275	1	0	1	1
0.9961	0.00292	0.00098	0	0	3	1	1	-0.000281215	5.16756e-05	-4.47305e-05	-4.48414e-05	-1.9915e-05	2.28952e-05	-0.00423943	0.00623573	-0.00953983	-0.00289546	0.000871064	0.00162548	0.00097259	-0.000674025	0.00142273	0.00323584	26.7311	1	1	0	1
0.94319	0	0	0	0.05681	3	1	2	-0.000282794	5.95417e-05	-2.86265e-05	-5.32384e-05	-1.12833e-05	2.83324e-05	-0.00338112	0.000593612	0.00422827	-0.000545327	0.00148216	-0.000703187	0.000917608	0.000857567	0.00318722	0.00325633	31.8659	1	1	0	1
0.9774	0	0	0	0.0226	4	2	1	-0.000287515	7.20059e-05	-1.2094e-05	-1.07938e-05	-2.20854e-05	2.38349e-05	-0.00408818	0.00382422	-0.00684568	-0.00381329	0.000634116	-0.00125733	0.000903948	1.78e-05	-0.0021425	0.00325643	32.0581	1	1	1	1
0.88284	0	0	0.02029	0.09687	4	2	1	-0.000292867	3.38455e-05	2.43869e-05	-1.49437e-05	2.04149e-05	9.22398e-05	-0.00170181	-0.00762015	0.015297	0.000263161	0.000528062	-0.000478356	-0.00072128	-0.00117172	0.00699589	0.00333891	36.726	1	1	1	1
0.99748	0	0	0	0.00252	1	1	1	-0.000288201	3.60287e-05	-1.73876e-05	-5.42632e-05	-2.71158e-05	4.51625e-06	-0.00428523	0.00542165	-0.00574177	6.03e-05	0.000478107	-0.00316127	0.000574327	-0.000192629	-0.000348473	0.00334269	27.1819	1	1	0	1
0.97667	0	0	0	0.02333	2	1	1	-0.000288312	2.43435e-05	-1.89683e-05	-1.60986e-05	-2.09899e-05	1.11674e-05	-0.00454199	0.0072775	-0.00731187	-0.00202038	-0.00131543	-0.00259473	6.17e-05	-0.00131632	0.00356699	0.00335099	26.6803	1	0	0	1
0.95653	0.02547	0	0.00412	0.01388	2	1	1	-0.000290066	5.86054e-05	-3.04136e-05	-3.06094e-05	-3.01067e-05	1.8766e-06	-0.0026376	0.00510739	-0.00627968	-0.00347562	-0.000942226	-0.00121731	-0.000154663	-0.000952181	5.3e-05	0.00336003	34.0924	1	1	0	1
1	0	0	0	0	3	1	1	-0.000302818	4.17777e-05	-1.93218e-05	-1.9295e-05	-6.04529e-06	3.73297e-05	-0.00468142	0.00923842	-0.00934634	-0.000758556	0.00206584	-0.000527588	-0.00186856	-0.00380703	-0.0069096	0.00337843	34.9284	1	1	1	1
0.90404	0.00066	0	0.0163	0.079	3	1	2	-0.000277699	8.3721e-05	1.79256e-05	-1.56444e-05	-2.15694e-05	4.10975e-05	-0.00236936	-0.00580983	0.0114935	-0.00291822	0.000416951	-3.97e-05	-0.00034708	-0.000187571	0.00487855	0.00339876	25.7475	1	1	0	0
0.95842	0	0	0	0.04158	2	1	1	-0.000304597	2.53425e-05	-1.42246e-05	-3.89057e-05	-2.56665e-05	1.57679e-05	-0.0032622	0.000108281	0.00359167	-0.00147919	0.00177171	-0.00229948	0.0011454	-0.00243924	0.00295552	0.00347935	27.7088	1	1	0	0
0.96873	0	0.00599	0	0.02528	3	1	1	-0.000290992	6.57586e-05	-1.70093e-06	-4.6381e-05	-2.69395e-05	1.9528e-05	-0.00413094	0.00472294	-0.00612887	-0.00152106	0.000725926	0.000884847	-0.00145099	0.00122509	-0.000472682	0.00348084	25.1556	1	0	0	1
1	0	0	0	0	3	1	1	-0.000294337	5.06418e-05	-7.34012e-06	-3.20512e-05	-1.78024e-05	2.37441e-05	-0.00429453	0.00663376	-0.00629623	-0.00177408	-0.000806253	-0.000356032	0.000726947	-0.00219901	-0.000329474	0.00348388	28.7988	1	1	0	1
0.98841	0	0	0	0.01159	2	1	1	-0.000287041	5.23689e-05	-3.13454e-05	-6.89776e-05	-1.01812e-05	1.65982e-05	-0.00459821	0.00716509	-0.00811231	0.000549732	-0.000872828	-0.000819531	-0.000549974	-4.83e-05	-0.00364174	0.00349499	31.6807	1	0	1	1
0.69811	0.1823	0.10228	0.01731	0	2	1	1	-0.000277094	0.000114736	7.03694e-06	-1.5677e-05	-1.76042e-05	2.34829e-05	0.00805082	-0.00858184	-0.00476446	0.0133065	0.00396436	0.000297248	-0.000270852	-0.00235023	0.00140608	0.00351826	23.5898	1	1	0	1
0.96673	0.00043	0	0	0.03284	3	1	1	-0.000290159	5.21744e-05	-8.26918e-06	-4.89043e-05	-1.36555e-05	1.61931e-05	-0.00406445	0.00500841	-0.00527559	-0.00250309	0.000429342	0.00462665	-0.000468004	0.000366857	-0.00130731	0.00351866	29.0266	1	1	0	1
0.9545	0.00386	0	0	0.04164	2	1	1	-0.000291525	2.16943e-05	-7.25079e-06	-4.84011e-05	-1.31143e-05	2.68425e-05	-0.00415876	0.00579033	-0.00803098	-0.00547222	0.000238042	0.00384841	0.000108334	0.00154177	-0.00311058	0.00352574	29.8488	1	1	0	0
0.97802	0.00471	0.00213	0.01514	0	3	1	1	-0.000304644	4.90946e-05	-7.30343e-06	-3.59124e-05	-2.25371e-05	1.22836e-05	-0.00383361	0.00442093	-0.00637325	-0.00455375	2.65e-05	0.000290009	-1.12e-05	0.00116255	0.000862891	0.00352817	41.1867	1	1	0	1
0.9433	0	0	0	0.0567	2	1	1	-0.000291135	9.15984e-05	-1.48455e-06	-1.10664e-05	-9.79303e-06	7.67904e-06	-0.00445831	0.00709275	-0.0101465	-0.00550331	-0.00089577	0.0023926	0.00318718	-6e-05	-0.00250399	0.00353998	34.5395	1	1	1	1
0.96284	0.00685	0.00427	0	0.02604	2	1	1	-0.000288489	8.11155e-05	-8.34485e-06	-3.22716e-05	-1.00032e-05	2.81062e-05	-0.00415949	0.00410741	-0.00644226	-0.00333167	-0.000127268	0.000383483	0.00364387	0.000317454	-0.00071156	0.00355128	28.9808	1	1	0	0
0.94489	0.00495	0	0.0053	0.04486	3	1	2	-0.000300928	5.86044e-05	-1.08244e-05	-3.07982e-05	-2.34578e-05	1.18677e-05	-0.00324413	-0.00122081	0.00310846	-0.000356384	0.00033073	0.00233566	-0.000334543	0.000848028	0.000797905	0.00360861	33.3886	1	1	1	1
0.89641	0.02092	0.06992	0	0.01275	2	1	1	-0.000282461	9.32525e-05	-9.86732e-06	-2.50504e-05	-2.54788e-05	1.20298e-05	-0.00032824	-0.00819762	0.00439684	0.0131376	-0.000939743	0.000234415	-7.99e-05	0.00273671	0.00443943	0.00361023	25.1261	1	1	0	0
0.96993	0.00022	0.00013	0	0.02972	3	1	2	-0.000292972	2.61293e-05	-1.3314e-05	-6.06108e-05	-2.39097e-05	1.66152e-05	-0.00459171	0.00581458	-0.00697089	-0.00332734	-0.000935537	-0.00104266	-0.00194446	0.000399156	-0.00370932	0.00369827	32.6648	1	1	0	1
0.97758	0	0	0	0.02242	3	1	1	-0.000288274	5.23101e-05	-3.88218e-05	-1.95867e-05	-9.94892e-06	1.86319e-05	-0.00436465	0.00555628	-0.00709652	-0.00537535	-0.000488221	0.000664652	0.00207962	-0.000547412	0.000446043	0.00378056	37.4678	1	1	1	1
0.86651	0.01342	0.07942	0	0.04065	2	1	1	-0.000280095	9.02447e-05	1.95729e-05	-3.26112e-05	-2.03737e-05	2.42655e-05	0.000112099	-0.00994066	0.00253422	0.0123169	0.000935268	0.00174501	-0.000459949	0.000648108	0.00702794	0.00380763	30.8998	1	0	0	1
0.98984	0.00313	0.00703	0	0	3	1	1	-0.000285487	7.81229e-05	-4.05524e-05	-4.55407e-05	-2.39621e-05	7.42889e-06	-0.00343044	0.00447933	-0.00361113	-0.00100964	0.000856076	-0.00157578	0.000463954	0.000192872	-0.00147743	0.00388323	38.6716	1	0	0	1
0.95055	0	0	0	0.04945	2	1	1	-0.000287077	4.64518e-05	4.55255e-06	-4.01522e-05	-2.70418e-05	2.31421e-05	-0.00409235	0.00361909	-0.0032189	-0.0013916	0.000151558	0.00196219	0.000223129	0.00171128	-0.00108728	0.00393165	29.6816	1	0	1	1
0.99596	0	0	0.00404	0	4	2	1	-0.000299317	4.87987e-05	3.13934e-06	-3.62452e-05	-1.92564e-05	-4.56814e-06	-0.0045981	0.00784339	-0.00733719	-0.00173698	-0.000314527	-0.00172977	0.00188644	3.98e-05	-0.000393251	0.00420862	27.0808	1	1	0	1
0.94096	0	0	0	0.05904	1	1	1	-0.000289405	4.12696e-05	-2.68653e-05	-5.22531e-05	-2.78696e-05	-6.37845e-07	-0.00429939	0.00631215	-0.00702266	-0.00179279	0.00118494	-0.00184552	-0.000155927	0.000994756	-0.00232616	0.00444876	24.8204	1	0	0	0
0.9161	0.01139	0	0.00833	0.06418	2	1	1	-0.000287476	8.02488e-05	-1.28858e-05	-2.73689e-05	-2.62676e-05	9.3261e-06	-0.00215778	-0.00522611	0.0121817	-9.76e-05	0.000164921	0.000296338	0.00112642	-0.00121236	0.00714502	0.00448847	30.3417	1	0	0	0
0.99349	0	0.00651	0	0	2	1	1	-0.000287045	9.13784e-05	-1.30537e-05	-3.24718e-05	-3.53859e-05	1.31334e-05	-0.00438456	0.00543603	-0.00495953	0.000893325	-4.59e-05	-0.000480612	0.000752368	-7.26e-05	0.00148245	0.00452528	34.3416	1	1	1	1
0.97001	0	0	0	0.02999	3	1	2	-0.000299285	1.87365e-05	-2.05631e-05	-4.93027e-05	-3.02415e-05	1.34065e-05	-0.00452129	0.00765252	-0.00887166	-0.00333157	-0.000761635	-0.000194043	0.000661452	0.00112933	-0.00266418	0.00467949	35.4975	1	1	0	1
0.96696	0	0	0	0.03304	3	1	2	-0.000286595	8.11508e-05	-3.50813e-05	-1.93118e-05	-2.98863e-05	-1.24828e-05	-0.00440361	0.00520733	-0.00527828	-0.00205984	-0.0012315	-0.000134198	-0.00121022	0.00190154	7.18e-05	0.00468706	30.4928	1	1	1	1
0.99652	0.00102	0	0	0.00246	3	1	1	-0.000296782	6.4475e-05	-8.80899e-06	-3.96043e-05	-1.79076e-05	1.89734e-05	-0.0038542	0.00173514	-5.5e-05	-0.000297246	0.00046434	0.00188376	0.00213466	0.0015638	0.000465651	0.00479431	30.3927	1	1	0	0
1	0	0	0	0	1	1	1	-0.000302197	3.05217e-05	-2.5559e-05	-2.41921e-05	-1.16614e-05	8.47422e-06	-0.00436906	0.00535647	-0.00641292	-0.00158303	-0.00059692	0.000249897	-0.000231048	0.000451702	-0.000861354	0.00488065	25.0459	1	1	0	1
0.90949	0.00734	0.00845	0.01196	0.06276	2	1	1	-0.000289164	6.59673e-05	1.48707e-05	2.31679e-06	-2.70129e-05	1.22048e-05	-0.0019625	-0.00588996	0.0145492	0.00242109	-0.000442035	-0.00195656	-0.000932481	0.00296744	0.00920834	0.00500787	31.3252	1	1	1	0
0.949	0	0	0.00966	0.04134	2	1	1	-0.000291829	6.99344e-05	-3.39469e-05	-5.45151e-05	-6.64701e-06	2.55712e-05	-0.00391545	0.00351158	-0.00615377	-0.00485815	0.000852687	0.00254155	-0.00107982	0.00136072	-0.000443798	0.00569369	27.7208	1	1	0	1
0.96271	0	0.01218	0.02511	0	2	1	.	-0.000286278	7.65149e-05	-1.10312e-06	-4.19681e-05	-1.66153e-05	1.71798e-06	-0.00289854	-0.00143563	0.00604679	0.00266167	-0.00131303	-0.0032822	-0.000392729	-0.00224648	0.0104417	0.00569401	26.9564	1	0	0	1
0.99337	0	0	0.00663	0	3	1	1	-0.000289968	3.6697e-06	-2.52981e-05	-5.05738e-05	-3.48454e-05	9.60758e-06	-0.00472762	0.00819226	-0.0102742	-0.00256785	-0.000741227	-0.00131212	-0.000601425	-0.00169173	-0.00208644	0.005826	38.6457	1	0	1	1
0.91725	0	0.04883	0.03392	0	3	1	1	-0.000288875	0.000128738	9.59769e-06	-5.05558e-05	-2.25263e-05	1.20558e-05	-0.00240276	-0.00777952	0.0199144	0.00349197	-0.0054181	-0.00250258	0.00211505	0.000727854	0.178789	0.060077	39.4611	1	1	0	1
